# Admixture mapping identifies complex trait associations with local ancestry in the *All of Us Research Program*

**DOI:** 10.64898/2025.12.29.25343152

**Authors:** Wilfredo G Gonzalez Rivera, Youwen Liu, Tara Mirmira, Nichole Ma, Jihoon Kim, Matteo D’ Antonio, Umber Dube, Kelly A Frazer, Melissa Gymrek

**Affiliations:** Bioinformatics and Systems Biology Graduate Program, University of California, San Diego, La Jolla, CA, USA; Department of Medicine, Division of Biomedical Informatics, University of California, San Diego, La Jolla, CA, USA; Department of Biomedical Informatics & Data Science, Yale University, New Heaven, CT, USA; Department of Computer Science and Engineering, University of California San Diego, La Jolla, CA, USA; Department of Medicine, University of California San Diego, La Jolla, CA, USA; Medicine Diabetes Institute, University of Washington, Seattle, WA, USA; Department of Dermatology, University of California San Diego, La Jolla, CA, USA; Department of Pediatrics, University of California San Diego, La Jolla, California, USA; Institute of Genomic Medicine, University of California San Diego, La Jolla, California, USA

## Abstract

Genetic studies have largely focused on homogeneous populations, limiting our understanding of the genetic architecture of complex traits in admixed individuals. The advent of diverse biobanks like the *All of Us* Research Program (AoU) and computationally efficient local ancestry inference (LAI) methods now enable admixture mapping (ADM) at biobank scale. Here, we used two orthogonal LAI methods (GNOMIX and FLARE) to characterize local ancestry in the entire AoU v7.1 cohort (n=230,019). We then used GNOMIX labels to identify associations between African (AFR) and Native American (NAT) local ancestry with 29 quantitative traits. We first analyzed *All of Us* v7.1 data across African (*n*=49,797) and Admixed American (*n*=40,327) cohorts, which identified 97 significant local ancestry associations (65 AFR, 32 NAT). These include strong known signals, such as an association between AFR ancestry at the DARC locus and white blood cell traits and between NAT ancestry at the *BUD13/APOE5/ZPR1* locus and triglycerides, as well as additional signals not previously associated with local ancestry. We observed that trait associations with AFR local ancestry are largely consistent across the African and Admixed American cohorts, but that several AFR signals reach genome-wide significance exclusively in Admixed Americans. Grouping associations by trait category revealed distinct ancestral patterns: all endocrine, renal, and 75.0% of liver signals were driven by associations with NAT ancestry, whereas white blood cell (90.9%), red blood cell (65.1%), and lipid (66.7%) signals were largely associated with AFR ancestry, possibly reflecting different population-driven environmental exposures throughout history. Finally, we performed a second round of analysis, comprising the largest ADM study to date, on the entire AoU v7.1 cohort in which we pooled individuals from all ancestries. Despite evidence of confounding due to population structure, summary statistics for pooled results showed strong correlation (r>0.98) with those from single ancestry analysis and detected 2.7x fold more signals, most of which passed at least nominal significance and all of which showed consistent effect directions in the single ancestry cohorts. Overall, these results demonstrate the power of using large, admixed cohorts to gain new insights into the relationship between local ancestry and the genetic architecture of medically relevant complex traits.

## Supplementary Tables for "Admixture mapping identifies complex trait associations with local ancestry in the *All of Us Research Program*" (part 1 of 2)

### Sheet: S1 Predicted ancestry proportio
Self reported race or ethnicity	eur_adm_glob	afr_adm_glob	nat_adm_glob	eas_adm_glob	sas_adm_glob	mid_adm_glob	eur_rye_glob	afr_rye_glob	nat_rye_glob	eas_rye_glob	sas_rye_glob	mid_rye_glob	eur_gnomix_glob	afr_gnomix_glob	nat_gnomix_glob	eas_gnomix_glob	sas_gnomix_glob	mid_gnomix_glob	eur_flare_glob	afr_flare_glob	nat_flare_glob	eas_flare_glob	sas_flare_glob	mid_flare_glob
Asian	0.0624513	0.00550342	0.0382148	0.642787	0.238402	0.0126417	0.0299589	0.00406338	0.015876	0.674073	0.261332	0.0146966	0.0306364	0.0207481	0.00221988	0.676722	0.26405	0.00472146	0.0382319	0.0028742	0.00213439	0.693229	0.249764	0.0137037
Black or African American	0.217189	0.728893	0.0130332	0.0138641	0.0169396	0.0100811	0.159333	0.810221	0.0116181	0.00469577	0.00703053	0.00710195	0.170423	0.795922	0.00982949	0.00817239	0.00637174	0.00581776	0.147585	0.826797	0.00795191	0.0061798	0.000839195	0.0105587
Hispanic or Latino	0.463076	0.163286	0.227823	0.0519052	0.0153109	0.0785986	0.351575	0.122293	0.348942	0.00513479	0.00212471	0.16993	0.452077	0.159168	0.317862	0.0134589	0.0184705	0.0379079	0.460907	0.149031	0.302466	0.00926703	0.00165033	0.0765959
I prefer not to answer	0.475729	0.341147	0.0628631	0.0316239	0.0347087	0.053928	0.434933	0.342238	0.093098	0.012602	0.0172757	0.0998534	0.487312	0.351581	0.0796768	0.0177258	0.0285278	0.0335647	0.507365	0.356021	0.0746187	0.0156409	0.0101639	0.0360891
Middle Eastern or North African	0.291014	0.0731533	0.00338093	0.00618045	0.125772	0.500499	0.0757476	0.0325991	0.0221532	0.00203021	0.0950465	0.772423	0.350426	0.0652428	0.00266725	0.0137742	0.15994	0.407276	0.35595	0.0591874	0.00124091	0.0123355	0.0355633	0.535667
More than one population	0.484344	0.242285	0.0145579	0.132966	0.0507477	0.0750996	0.446288	0.234126	0.020973	0.135185	0.0355587	0.127869	0.502323	0.249664	0.00587069	0.144827	0.0450217	0.0501005	0.541383	0.243146	0.00416439	0.143438	0.0240023	0.0437918
Native Hawaiian or Other Pacific Islander	0.259222	0.0973798	0.0423817	0.435228	0.150399	0.01539	0.211546	0.0928008	0.033559	0.48145	0.152592	0.0280523	0.222908	0.104774	0.0299983	0.487614	0.108968	0.0120156	0.232634	0.0949588	0.0258799	0.50951	0.11292	0.0240592
None of these	0.514182	0.243924	0.0351795	0.0350008	0.0824145	0.0892992	0.44437	0.227727	0.0637203	0.0213252	0.0671952	0.175662	0.549803	0.241513	0.0398207	0.0284021	0.0834178	0.0557384	0.599611	0.239275	0.0358317	0.0270469	0.0580418	0.0400978
PMI: Skip	0.627263	0.222478	0.0356011	0.0317977	0.0354312	0.0474288	0.631034	0.199384	0.0503771	0.0160094	0.0119249	0.0912711	0.675711	0.210098	0.0361167	0.0212251	0.0245231	0.0312509	0.708748	0.207813	0.0334465	0.0189489	0.00639164	0.0245226
White	0.82195	0.0601669	0.013536	0.015441	0.0370689	0.0518375	0.867823	0.00212292	0.0187173	0.0014441	0.00585397	0.104039	0.913474	0.0174063	0.00374141	0.00630508	0.0225827	0.0363776	0.971319	0.00509653	0.0021551	0.00395578	0.000121239	0.0172018

### Sheet: S2 Trait information
trait	trait_category	Concept ID	Units	Cohort	Count	Male Ratio	Female Ratio	Mean Age	Mean Phenotype	Phenotype Std Dev	Min Phenotype	Max Phenotype
albumin	Liver	3024561	gram per liter	Admixed American	18409	0.311	0.689	45	41.55	4.84	9	70
albumin	Liver	3024561	gram per liter	African	18353	0.342	0.658	49.9	40.82	4.38	15	59
albumin	Liver	3024561	gram per liter	Pooled	110128	0.377	0.623	53.3	41.48	4.37	9	70
alkaline_phosphatase	Liver	3035995	unit per liter,international unit per liter	Admixed American	18223	0.315	0.685	45.3	89.64	33.87	10	249
alkaline_phosphatase	Liver	3035995	unit per liter,international unit per liter	African	18053	0.357	0.643	49.2	83.36	29.3	21	249
alkaline_phosphatase	Liver	3035995	unit per liter,international unit per liter	Pooled	94582	0.389	0.611	52.4	80.61	29.42	10	249
ALT	Liver	37047736	blood	Admixed American	19903	0.313	0.687	44.6	28.25	20.55	3	158
ALT	Liver	37047736	blood	African	19773	0.345	0.655	49.3	23.32	15.31	3	158
ALT	Liver	37047736	blood	Pooled	111582	0.381	0.619	52.5	26.22	16.98	3	158
aspartate_aminotransferase	Liver	3013721	unit per liter,international unit per liter	Admixed American	17733	0.309	0.691	45.3	24.93	12.27	5	89
aspartate_aminotransferase	Liver	3013721	unit per liter,international unit per liter	African	17888	0.353	0.647	49.3	23.97	11.11	5	89
aspartate_aminotransferase	Liver	3013721	unit per liter,international unit per liter	Pooled	94002	0.387	0.613	52.7	24.53	10.53	4	89
calcium	Endocrine	3006906	milligram per deciliter	Admixed American	21710	0.312	0.688	45.2	9.33	0.45	6.8	12.5
calcium	Endocrine	3006906	milligram per deciliter	African	24309	0.359	0.641	50.2	9.41	0.43	5.8	12.3
calcium	Endocrine	3006906	milligram per deciliter	Pooled	129460	0.376	0.624	53.2	9.39	0.43	5.8	12.5
cholesterol	Lipids	3027114	milligram per deciliter	Admixed American	13348	0.309	0.691	47.1	187.3	39.43	34	396
cholesterol	Lipids	3027114	milligram per deciliter	African	17205	0.338	0.662	51	182.98	38.84	36	386
cholesterol	Lipids	3027114	milligram per deciliter	Pooled	94618	0.378	0.622	53.6	186.73	38.27	4	398
creatinine	Renal	3016723	milligram per deciliter	Admixed American	21094	0.311	0.689	44.7	0.85	0.49	0.2	5.97
creatinine	Renal	3016723	milligram per deciliter	African	24077	0.361	0.639	49.9	1.01	0.5	0.3	5.96
creatinine	Renal	3016723	milligram per deciliter	Pooled	129173	0.381	0.619	53.1	0.92	0.38	0.07	5.97
egfr	Renal	46236952	milliliter per minute per 1.73 square meter,milliliter per minute	Admixed American	6787	0.265	0.735	48.3	78.61	23.52	4	199
egfr	Renal	46236952	milliliter per minute per 1.73 square meter,milliliter per minute	African	7735	0.339	0.661	49.6	81.28	28.03	3	198.63
egfr	Renal	46236952	milliliter per minute per 1.73 square meter,milliliter per minute	Pooled	34290	0.412	0.588	54.3	76.5	23.14	3	199
eosinophil_percent	WBC	3010457	percent	Admixed American	17628	0.306	0.694	44.7	2.42	1.74	0.1	14.9
eosinophil_percent	WBC	3010457	percent	African	18511	0.348	0.652	49.6	2.55	1.78	0.1	14.8
eosinophil_percent	WBC	3010457	percent	Pooled	104288	0.375	0.625	52.7	2.64	1.74	0.1	14.9
glucose	Endocrine	3004501	milligram per deciliter	Admixed American	20833	0.31	0.69	44.3	117.96	46.7	30	388
glucose	Endocrine	3004501	milligram per deciliter	African	23554	0.355	0.645	49.4	112.44	41.2	31	386
glucose	Endocrine	3004501	milligram per deciliter	Pooled	128355	0.377	0.623	52.5	110.63	36.15	25	388
glycated_haemoglobin	Endocrine	3004410	percent	Admixed American	8260	0.326	0.674	48.5	6.55	1.96	3.9	15
glycated_haemoglobin	Endocrine	3004410	percent	African	12995	0.342	0.658	52.5	6.49	1.73	3.6	15
glycated_haemoglobin	Endocrine	3004410	percent	Pooled	57982	0.412	0.588	56.1	6.2	1.49	2.7	15
haematocrit	RBC	3023314	percent	Admixed American	22766	0.297	0.703	43.2	39.8	4.33	16.7	66.5
haematocrit	RBC	3023314	percent	African	23730	0.348	0.652	48.1	39.2	4.38	17.6	58.2
haematocrit	RBC	3023314	percent	Pooled	129340	0.37	0.63	51.3	40.48	4.15	16.7	66.5
hdl_cholesterol	Lipids	3007070	milligram per deciliter	Admixed American	12851	0.313	0.687	48	50.7	14.41	2	129
hdl_cholesterol	Lipids	3007070	milligram per deciliter	African	16375	0.333	0.667	51.6	54.59	16.36	4	140
hdl_cholesterol	Lipids	3007070	milligram per deciliter	Pooled	90890	0.378	0.622	54.3	55.56	16.8	2	140
hemoglobin	RBC	3000963	gram per liter	Admixed American	20758	0.292	0.708	43.2	132.45	16.22	41	224
hemoglobin	RBC	3000963	gram per liter	African	23375	0.344	0.656	48.5	128.98	15.6	52	206
hemoglobin	RBC	3000963	gram per liter	Pooled	128446	0.365	0.635	51.8	135.09	15.21	41	224
ldl_cholesterol	Lipids	3028288	milligram per deciliter	Admixed American	9620	0.316	0.684	48.7	106.66	33.73	2	266
ldl_cholesterol	Lipids	3028288	milligram per deciliter	African	12374	0.34	0.66	51.7	106.2	33.82	3	277
ldl_cholesterol	Lipids	3028288	milligram per deciliter	Pooled	68562	0.391	0.609	54.6	106.61	32.79	2	280
lymphocyte_percent	WBC	3037511	percent	Admixed American	17432	0.306	0.694	44.2	28.01	9.41	2	82
lymphocyte_percent	WBC	3037511	percent	African	19071	0.343	0.657	48.5	32.5	10.4	1	83
lymphocyte_percent	WBC	3037511	percent	Pooled	98486	0.371	0.629	51.6	28.74	9.49	0.6	84.1
mean_corpuscular_hemoglobin	RBC	3012030	picogram,picogram per cell	Admixed American	21845	0.296	0.704	43.6	29.55	2.17	16.2	41.7
mean_corpuscular_hemoglobin	RBC	3012030	picogram,picogram per cell	African	22284	0.344	0.656	48.9	28.9	2.67	16.8	42.3
mean_corpuscular_hemoglobin	RBC	3012030	picogram,picogram per cell	Pooled	123855	0.369	0.631	52	29.97	2.21	16.2	42.3
mean_corpuscular_volume	RBC	3023599	femtoliter,u/m3	Admixed American	20193	0.295	0.705	43.5	88.73	5.31	56	121
mean_corpuscular_volume	RBC	3023599	femtoliter,u/m4	African	23488	0.345	0.655	48.8	87.77	6.81	55.8	121.8
mean_corpuscular_volume	RBC	3023599	femtoliter,u/m5	Pooled	122185	0.368	0.632	51.8	89.81	5.57	55.7	123
mean_platelet_volume	Platelet	3043111	femtoliter	Admixed American	16282	0.291	0.709	43.9	10.08	1.31	6	14.9
mean_platelet_volume	Platelet	3043111	femtoliter	African	16106	0.344	0.656	48.4	9.63	1.36	5.9	15.3
mean_platelet_volume	Platelet	3043111	femtoliter	Pooled	83636	0.346	0.654	51.5	9.61	1.33	5.6	15.9
neutrophil_count	WBC	3013650	thousand per microliter	Admixed American	6822	0.27	0.73	45.8	5.39	2.51	0.66	20.8
neutrophil_count	WBC	3013650	thousand per microliter	African	15005	0.327	0.673	49.3	4.65	2.37	0.59	20.87
neutrophil_count	WBC	3013650	thousand per microliter	Pooled	61052	0.368	0.632	53	4.92	2.35	0.4	20.87
neutrophil_percent	WBC	3008342	percent	Admixed American	12425	0.279	0.721	45.7	63.93	10.27	2	96.1
neutrophil_percent	WBC	3008342	percent	African	15325	0.325	0.675	49	59.77	11.53	4.8	95.7
neutrophil_percent	WBC	3008342	percent	Pooled	79683	0.364	0.636	52.5	62.87	10.39	2	97.7
platelet_count	Platelet	3024929	thousand per microliter,thousand per cubic millimeter,billion per liter	Admixed American	11571	0.285	0.715	45.5	263.37	69.11	27	707
platelet_count	Platelet	3024929	thousand per microliter,thousand per cubic millimeter,billion per liter	African	19247	0.337	0.663	48.9	264.32	72.78	0.17	722
platelet_count	Platelet	3024929	thousand per microliter,thousand per cubic millimeter,billion per liter	Pooled	92099	0.371	0.629	52.3	253.7	67.23	0.17	722
protein	Liver	3020630	gram per deciliter,gram per deciliter calculated	Admixed American	20897	0.314	0.686	45.2	7.34	0.56	3.8	10.8
protein	Liver	3020630	gram per deciliter,gram per deciliter calculated	African	22407	0.35	0.65	50.2	7.4	0.57	3.6	10.8
protein	Liver	3020630	gram per deciliter,gram per deciliter calculated	Pooled	124114	0.376	0.624	53.2	7.22	0.53	3.3	10.9
red_blood_cell_count	RBC	3020416	million per microliter,Meter per microliter,million per cubic millimeter,trillion per liter,Meter per cubic millimeter,thousand per cubic millimeter	Admixed American	14853	0.278	0.722	44.4	4.53	0.5	1.98	7.69
red_blood_cell_count	RBC	3020416	million per microliter,Meter per microliter,million per cubic millimeter,trillion per liter,Meter per cubic millimeter,thousand per cubic millimeter	African	19702	0.332	0.668	48.3	4.5	0.55	1.84	7.42
red_blood_cell_count	RBC	3020416	million per microliter,Meter per microliter,million per cubic millimeter,trillion per liter,Meter per cubic millimeter,thousand per cubic millimeter	Pooled	95407	0.368	0.632	51.8	4.54	0.5	1.84	7.69
red_blood_cell_distribution_width	RBC	3019897	percent	Admixed American	22081	0.296	0.704	43.7	13.94	1.53	10.5	26.1
red_blood_cell_distribution_width	RBC	3019897	percent	African	22831	0.345	0.655	48.8	14.56	1.72	4.8	26.1
red_blood_cell_distribution_width	RBC	3019897	percent	Pooled	119064	0.366	0.634	51.8	13.89	1.46	4.8	26.1
total_bilirubin	Liver	3024128	milligram per deciliter	Admixed American	19467	0.317	0.683	45.5	0.56	0.33	0.1	3
total_bilirubin	Liver	3024128	milligram per deciliter	African	21249	0.357	0.643	50.7	0.55	0.31	0.1	3
total_bilirubin	Liver	3024128	milligram per deciliter	Pooled	116458	0.383	0.617	53.7	0.6	0.32	0.1	3
triglycerides	Lipids	3022192	milligram per deciliter	Admixed American	13177	0.314	0.686	47.5	150.23	78.71	20	498
triglycerides	Lipids	3022192	milligram per deciliter	African	16523	0.336	0.664	51.4	117.32	62.7	18	490
triglycerides	Lipids	3022192	milligram per deciliter	Pooled	93104	0.384	0.616	54	128.26	69.21	17	499
urea	Renal	3013682	milligram per deciliter	Admixed American	21412	0.315	0.685	45.2	14.46	7.04	1	79
urea	Renal	3013682	milligram per deciliter	African	23911	0.359	0.641	50.3	14.53	7.24	1	80
urea	Renal	3013682	milligram per deciliter	Pooled	129100	0.381	0.619	53.4	15.6	6.48	1	81
white_blood_cell_count	WBC	3000905	thousand per microliter,thousand per cubic millimeter	Admixed American	10286	0.262	0.738	43.1	8.24	2.53	0	27.6
white_blood_cell_count	WBC	3000905	thousand per microliter,thousand per cubic millimeter	African	19728	0.342	0.658	48.4	7.49	2.67	0	28.2
white_blood_cell_count	WBC	3000905	thousand per microliter,thousand per cubic millimeter	Pooled	89590	0.371	0.629	52	7.58	2.54	0	28.56

### Sheet: S3 Empirical Permutation Result
Analysis Cohort	Trait	Local Ancestry Tested	Empirical Threshold (−log10​P)
Admixed American	ALT	NAT	4.91
Admixed American	ALT	AFR	5.06
Admixed American	Red Blood Cell Count	NAT	5.08
Admixed American	Red Blood Cell Count	AFR	5.04
African	ALT	AFR	5.02
African	Red Blood Cell Count	AFR	5.06
Pooled	ALT	NAT	5.06
Pooled	ALT	AFR	5.1
Pooled	Red Blood Cell Count	NAT	5.13
Pooled	Red Blood Cell Count	AFR	4.99
Study-Wide		Median	5.06

### Sheet: S4 ADM GNOMIX associations
trait	trait_category	chromosome	start_position_(hg19)	end_position_(hg19)	-log10(P-value)_NAT	Beta_NAT	-log10(P-value)_AFR	Beta_AFR	tested-cohort	local-ancestry-associated	cohort_overlap	cohort_dist_diff_kb	trait_region_overlap	trait_dist_diff_kb
mean_platelet_volume	platelet traits	chr1	12182822	12342315	1.67427	-0.0356058	6.07307	0.074342	Pooled	AFR	Pooled	0	alkaline_phosphatase, egfr, mean_platelet_volume	0.0, 1615.5, 7790.0
egfr	renal traits	chr1	13798362	13913541	3.9194	1.67292	5.6556	-1.54518	Pooled	AFR	Pooled	0	alkaline_phosphatase, egfr, mean_platelet_volume	0.0, 1615.5, 6174.5
alkaline_phosphatase	liver traits	chr1	19972826	20111787	5.89237	-1.5964	0.69112	-0.394137	Pooled	NAT	Pooled	0	alkaline_phosphatase, egfr, mean_platelet_volume	0.0, 6174.5, 7790.0
platelet_count	platelet traits	chr1	48236768	48407889	1.32729	-2.00556	5.88466	3.41385	Pooled	AFR	Pooled	0	cholesterol, creatinine, glucose, ldl_cholesterol, platelet_count	0.0, 447.4, 5592.4, 7416.4, 9260.0
glucose	endocrine traits	chr1	48684119	48837882	0.102675	-0.104801	5.11464	-1.52853	Pooled	AFR	Pooled	0	cholesterol, creatinine, glucose, ldl_cholesterol, platelet_count	0.0, 447.4, 5145.0, 6969.0, 8812.7
creatinine	renal traits	chr1	53829146	53974041	2.46596	0.0112429	5.5104	-0.0159432	Pooled	AFR	Pooled	0	cholesterol, creatinine, glucose, ldl_cholesterol, mean_platelet_volume, platelet_count	0.0, 1824.0, 3667.7, 5145.0, 5592.4, 22498.8
ldl_cholesterol	lipid traits	chr1	55653161	55786185	2.64339	1.61605	8.73152	-2.59622	Pooled	AFR	African, Pooled	0.0, 1843.7	cholesterol, creatinine, glucose, ldl_cholesterol, mean_platelet_volume, platelet_count	0.0, 1824.0, 1843.7, 6969.0, 7416.4, 20674.8
cholesterol	lipid traits	chr1	57496811	57644918	0.69295	0.653443	6.14868	-2.12835	Pooled	AFR	African, Pooled	0.0, 0.0	cholesterol, creatinine, glucose, ldl_cholesterol, mean_platelet_volume, platelet_count	0.0, 1843.7, 3667.7, 8812.7, 9260.0, 18831.1
ldl_cholesterol	lipid traits	chr1	57496811	57644918	not tested	not tested	7.99098	-3.31699	African	AFR	African, Pooled	0.0, 1843.7	cholesterol, ldl_cholesterol	0.0, 0.0
cholesterol	lipid traits	chr1	57496811	57644918	not tested	not tested	6.59234	-2.89712	African	AFR	African, Pooled	0.0, 0.0	cholesterol, ldl_cholesterol	0.0, 0.0
mean_platelet_volume	platelet traits	chr1	76327958	76476639	5.5962	-0.0783396	0.58484	0.0107676	Pooled	NAT	Pooled	0	cholesterol, creatinine, ldl_cholesterol, lymphocyte_percent, mean_platelet_volume, neutrophil_count, neutrophil_percent, white_blood_cell_count	0.0, 13826.0, 14185.5, 17065.7, 17447.1, 18831.1, 20674.8, 22498.8
neutrophil_percent	wbc traits	chr1	90153980	90329667	0.835208	0.217568	5.67531	-0.580987	Pooled	AFR	African, Pooled	0.0, 1426.5	lymphocyte_percent, mean_platelet_volume, neutrophil_count, neutrophil_percent, white_blood_cell_count	0.0, 359.5, 3239.7, 3621.1, 13826.0
lymphocyte_percent	wbc traits	chr1	90513479	90657143	0.570012	-0.120398	9.86595	0.639464	Pooled	AFR	African, Pooled	0.0, 0.0	lymphocyte_percent, mean_platelet_volume, neutrophil_count, neutrophil_percent, white_blood_cell_count	0.0, 359.5, 2880.2, 3261.6, 14185.5
lymphocyte_percent	wbc traits	chr1	90513479	90657143	not tested	not tested	9.69753	0.904732	African	AFR	African, Pooled	0.0, 0.0	lymphocyte_percent, neutrophil_count, neutrophil_percent, white_blood_cell_count	0.0, 1067.0, 2880.2, 3461.6
neutrophil_percent	wbc traits	chr1	91580435	91712530	not tested	not tested	6.5349	-0.907431	African	AFR	African, Pooled	0.0, 1426.5	lymphocyte_percent, neutrophil_count, neutrophil_percent, white_blood_cell_count	0.0, 1067.0, 1813.3, 2394.6
white_blood_cell_count	wbc traits	chr1	93393707	93559367	0.698809	0.0504653	10.8234	-0.181982	Pooled	AFR	African, Pooled	0.0, 0.0	eosinophil_percent, lymphocyte_percent, mean_platelet_volume, neutrophil_count, neutrophil_percent, white_blood_cell_count	0.0, 381.4, 2880.2, 3239.7, 17065.7, 25125.2
white_blood_cell_count	wbc traits	chr1	93393707	93559367	not tested	not tested	9.19648	-0.215151	African	AFR	African, Pooled	0.0, 0.0	lymphocyte_percent, neutrophil_count, neutrophil_percent, white_blood_cell_count	0.0, 581.4, 1813.3, 2880.2
neutrophil_count	wbc traits	chr1	93775083	93974931	0.141541	-0.0165622	8.3529	-0.174378	Pooled	AFR	African, Pooled	0.0, 200.0	eosinophil_percent, lymphocyte_percent, mean_platelet_volume, neutrophil_count, neutrophil_percent, white_blood_cell_count	0.0, 381.4, 3261.6, 3621.1, 17447.1, 24743.8
neutrophil_count	wbc traits	chr1	93975060	94159731	not tested	not tested	10.0168	-0.233466	African	AFR	African, Pooled	0.0, 200.0, 25078.5	lymphocyte_percent, neutrophil_count, neutrophil_percent, white_blood_cell_count	0.0, 581.4, 2394.6, 3461.6
neutrophil_percent	wbc traits	chr1	118044461	118210788	0.602703	0.182321	7.70926	-1.14938	Admixed American	AFR	African, Admixed American, Pooled	0.0, 1009.1, 1575.1	neutrophil_percent, white_blood_cell_count	0.0, 1748.3
eosinophil_percent	wbc traits	chr1	118518899	118718977	0.35425	0.0158524	10.3843	0.119919	Pooled	AFR	African, Pooled	0.0, 2700.8	eosinophil_percent, lymphocyte_percent, neutrophil_count, neutrophil_percent, white_blood_cell_count	0.0, 534.6, 534.6, 534.6, 534.6, 2700.8, 24743.8, 25125.2
white_blood_cell_count	wbc traits	chr1	119053539	119179499	5.29507	0.186388	91.1957	-0.551125	Pooled	AFR	African, Admixed American, Pooled	0.0, 566.0, 739.2, 2166.1	eosinophil_percent, lymphocyte_percent, neutrophil_count, neutrophil_percent, white_blood_cell_count	0.0, 0.0, 0.0, 0.0, 534.6, 2166.1
lymphocyte_percent	wbc traits	chr1	119053539	119179499	2.50626	-0.330852	59.5347	1.61979	Pooled	AFR	African, Pooled	0.0, 1098.8	eosinophil_percent, lymphocyte_percent, neutrophil_count, neutrophil_percent, white_blood_cell_count	0.0, 0.0, 0.0, 0.0, 534.6, 2166.1
neutrophil_count	wbc traits	chr1	119053539	119179499	2.20578	0.127676	58.6579	-0.482946	Pooled	AFR	African, Pooled	0.0, 1277.5, 25078.5	eosinophil_percent, lymphocyte_percent, neutrophil_count, neutrophil_percent, white_blood_cell_count	0.0, 0.0, 0.0, 0.0, 534.6, 2166.1
neutrophil_percent	wbc traits	chr1	119053539	119179499	1.76017	0.3601	57.6985	-1.9512	Pooled	AFR	African, Admixed American, Pooled	0.0, 566.0, 1009.1	eosinophil_percent, lymphocyte_percent, neutrophil_count, neutrophil_percent, white_blood_cell_count	0.0, 0.0, 0.0, 0.0, 534.6, 2166.1
white_blood_cell_count	wbc traits	chr1	119619527	119792651	not tested	not tested	90.2862	-0.717594	African	AFR	African, Admixed American, Pooled	0.0, 173.2, 566.0, 1600.2	eosinophil_percent, lymphocyte_percent, neutrophil_count, neutrophil_percent, white_blood_cell_count	0.0, 0.0, 532.8, 711.5, 1600.2
neutrophil_percent	wbc traits	chr1	119619527	119792651	not tested	not tested	54.3338	-2.7706	African	AFR	African, Admixed American, Pooled	0.0, 566.0, 1575.1	eosinophil_percent, lymphocyte_percent, neutrophil_count, neutrophil_percent, white_blood_cell_count	0.0, 0.0, 532.8, 711.5, 1600.2
white_blood_cell_count	wbc traits	chr1	119792718	119938164	2.39378	0.12445	9.14484	-0.29791	Admixed American	AFR	African, Admixed American, Pooled	0.0, 173.2, 739.2, 1427.0	neutrophil_percent, white_blood_cell_count	0.0, 1748.3
lymphocyte_percent	wbc traits	chr1	120152302	120330960	not tested	not tested	58.1983	2.33178	African	AFR	African, Pooled	0.0, 1098.8	eosinophil_percent, lymphocyte_percent, neutrophil_count, neutrophil_percent, white_blood_cell_count	0.0, 178.7, 532.8, 532.8, 1067.4
neutrophil_count	wbc traits	chr1	120330998	120511548	not tested	not tested	63.2251	-0.618871	African	AFR	African, Pooled	0.0, 1277.5	eosinophil_percent, lymphocyte_percent, neutrophil_count, neutrophil_percent, white_blood_cell_count	0.0, 178.7, 711.5, 711.5, 888.7
white_blood_cell_count	wbc traits	chr1	121219685	121384996	8.45454	0.196898	76.6874	-0.497969	Pooled	AFR	African, Admixed American, Pooled	0.0, 1427.0, 1600.2, 2166.1	eosinophil_percent, lymphocyte_percent, neutrophil_count, neutrophil_percent, white_blood_cell_count	0.0, 2166.1, 2166.1, 2166.1, 2166.1, 2700.8
eosinophil_percent	wbc traits	chr1	121219685	121384996	not tested	not tested	9.87756	0.162872	African	AFR	African, Pooled	0.0, 2700.8	eosinophil_percent, lymphocyte_percent, neutrophil_count, neutrophil_percent, white_blood_cell_count	0.0, 888.7, 1067.4, 1600.2, 1600.2
glucose	endocrine traits	chr1	149856147	150055347	0.289978	0.243146	6.34549	1.71093	Pooled	AFR	Pooled	0	eosinophil_percent, glucose, lymphocyte_percent, mean_platelet_volume, neutrophil_count, neutrophil_percent, protein, white_blood_cell_count	0.0, 3666.9, 7194.7, 8279.5, 8745.7, 8987.4, 8987.4, 9114.7, 9268.4, 9442.5, 12235.7
white_blood_cell_count	wbc traits	chr1	153523066	153698289	9.61132	0.256046	192.169	-0.80794	Pooled	AFR	African, Admixed American, Pooled	0.0, 3527.8, 3905.0, 5601.5	eosinophil_percent, glucose, lymphocyte_percent, mean_platelet_volume, neutrophil_count, neutrophil_percent, protein, white_blood_cell_count	0.0, 3527.8, 3666.9, 4612.5, 5078.8, 5320.5, 5320.5, 5447.8, 5601.5, 5775.6, 8568.8
white_blood_cell_count	wbc traits	chr1	157050832	157189656	4.97391	0.184487	307.384	-1.04289	Pooled	AFR	African, Admixed American, Pooled	0.0, 377.3, 2073.7, 3527.8	eosinophil_percent, glucose, lymphocyte_percent, mean_platelet_volume, neutrophil_count, neutrophil_percent, protein, white_blood_cell_count	0.0, 1084.8, 1551.1, 1792.7, 1792.7, 1920.0, 2073.7, 2247.8, 3527.8, 5041.0, 7194.7
white_blood_cell_count	wbc traits	chr1	157428097	157554525	not tested	not tested	300	-1.33898	African	AFR	African, Admixed American, Pooled	0.0, 377.3, 1696.5, 3905.0	eosinophil_percent, lymphocyte_percent, neutrophil_count, neutrophil_percent, white_blood_cell_count	0.0, 1173.8, 1415.4, 1696.5, 1870.5
mean_platelet_volume	platelet traits	chr1	158135604	158248807	0.0757895	-0.00330677	5.72104	-0.0736049	Pooled	AFR	Pooled	0	eosinophil_percent, glucose, lymphocyte_percent, mean_platelet_volume, neutrophil_count, neutrophil_percent, protein, white_blood_cell_count	0.0, 466.3, 707.9, 707.9, 835.2, 988.9, 1084.8, 1163.0, 3956.2, 4612.5, 8279.5
eosinophil_percent	wbc traits	chr1	158601883	158716106	not tested	not tested	42.3496	0.349148	African	AFR	African, Admixed American, Pooled	0.0, 522.7, 522.7	eosinophil_percent, lymphocyte_percent, neutrophil_count, neutrophil_percent, white_blood_cell_count	0.0, 241.7, 522.7, 696.7, 1173.8, 25031.5
neutrophil_count	wbc traits	chr1	158601883	158716106	2.79524	0.151815	301.632	-1.12344	Pooled	AFR	African, Admixed American, Pooled	0.0, 241.7, 847.6	eosinophil_percent, glucose, lymphocyte_percent, mean_platelet_volume, neutrophil_count, neutrophil_percent, protein, white_blood_cell_count	0.0, 241.7, 241.7, 368.9, 466.3, 522.7, 696.7, 1551.1, 3490.0, 5078.8, 8745.7, 25031.5
neutrophil_count	wbc traits	chr1	158843544	158970424	not tested	not tested	301.916	-1.35839	African	AFR	African, Admixed American, Pooled	0.0, 241.7, 605.9, 24961.4	eosinophil_percent, lymphocyte_percent, neutrophil_count, neutrophil_percent, white_blood_cell_count	0.0, 241.7, 281.0, 455.1, 1415.4, 24789.9
lymphocyte_percent	wbc traits	chr1	158843544	158970424	8.22745	-0.650676	299.887	3.78209	Pooled	AFR	African, Admixed American, Pooled	0.0, 127.3, 281.0, 455.1	eosinophil_percent, glucose, lymphocyte_percent, mean_platelet_volume, neutrophil_count, neutrophil_percent, protein, white_blood_cell_count	0.0, 0.0, 127.3, 241.7, 281.0, 455.1, 707.9, 1792.7, 3248.3, 5320.5, 8987.4, 24789.9, 24961.4
neutrophil_percent	wbc traits	chr1	158843544	158970424	5.47778	0.710625	253.655	-4.23659	Pooled	AFR	African, Admixed American, Pooled	0.0, 455.1, 455.1, 455.1	eosinophil_percent, glucose, lymphocyte_percent, mean_platelet_volume, neutrophil_count, neutrophil_percent, protein, white_blood_cell_count	0.0, 0.0, 127.3, 241.7, 281.0, 455.1, 707.9, 1792.7, 3248.3, 5320.5, 8987.4, 24789.9, 24961.4
lymphocyte_percent	wbc traits	chr1	158970824	159124531	7.98624	-0.640606	300	3.97563	Pooled	AFR	African, Admixed American, Pooled	0.0, 127.3, 153.7, 327.8	eosinophil_percent, glucose, lymphocyte_percent, mean_platelet_volume, neutrophil_count, neutrophil_percent, protein, white_blood_cell_count	0.0, 127.3, 127.3, 153.7, 327.8, 368.9, 835.2, 1920.0, 3121.0, 5447.8, 9114.7, 24662.6, 24834.1
white_blood_cell_count	wbc traits	chr1	159124548	159298363	1.89111	0.109438	72.6565	-0.89493	Admixed American	AFR	African, Admixed American, Pooled	0.0, 1696.5, 2073.7, 5601.5, 24508.9, 24508.9	eosinophil_percent, lymphocyte_percent, neutrophil_count, neutrophil_percent, white_blood_cell_count	0.0, 0.0, 174.1, 174.1, 324.9
lymphocyte_percent	wbc traits	chr1	159124548	159298363	not tested	not tested	274.395	5.15229	African	AFR	African, Admixed American, Pooled	0.0, 153.7, 174.1, 281.0	eosinophil_percent, lymphocyte_percent, neutrophil_count, neutrophil_percent, white_blood_cell_count	0.0, 174.1, 281.0, 522.7, 1696.5, 24508.9, 24989.7
eosinophil_percent	wbc traits	chr1	159124548	159298363	0.77974	-0.0299049	6.37784	0.161036	Admixed American	AFR	African, Admixed American, Pooled	0.0, 0.0, 522.7	eosinophil_percent, lymphocyte_percent, neutrophil_count, neutrophil_percent, white_blood_cell_count	0.0, 0.0, 174.1, 174.1, 324.9
eosinophil_percent	wbc traits	chr1	159124548	159298363	1.2811	-0.0403234	43.3482	0.264636	Pooled	AFR	African, Admixed American, Pooled	0.0, 0.0, 522.7	eosinophil_percent, glucose, lymphocyte_percent, mean_platelet_volume, neutrophil_count, neutrophil_percent, protein, white_blood_cell_count	0.0, 153.7, 174.1, 281.0, 281.0, 522.7, 988.9, 2073.7, 2967.3, 5601.5, 9268.4, 24508.9, 24680.4
neutrophil_percent	wbc traits	chr1	159298620	159449244	not tested	not tested	229.145	-5.79828	African	AFR	African, Admixed American, Pooled	0.0, 0.0, 0.0, 455.1	eosinophil_percent, lymphocyte_percent, neutrophil_count, neutrophil_percent, white_blood_cell_count	0.0, 174.1, 455.1, 696.7, 1870.5, 24334.8, 24815.7
neutrophil_percent	wbc traits	chr1	159298620	159449244	2.05682	0.418514	36.9461	-2.65339	Admixed American	AFR	African, Admixed American, Pooled	0.0, 0.0, 0.0, 455.1	eosinophil_percent, lymphocyte_percent, neutrophil_count, neutrophil_percent, white_blood_cell_count	0.0, 0.0, 150.8, 174.1, 174.1
lymphocyte_percent	wbc traits	chr1	159298620	159449244	3.58503	-0.429119	41.3711	2.38784	Admixed American	AFR	African, Admixed American, Pooled	0.0, 174.1, 327.8, 455.1	eosinophil_percent, lymphocyte_percent, neutrophil_count, neutrophil_percent, white_blood_cell_count	0.0, 0.0, 150.8, 174.1, 174.1
neutrophil_percent	wbc traits	chr1	159298620	159449244	4.46316	0.636653	286.571	-4.51389	Pooled	AFR	African, Admixed American, Pooled	0.0, 0.0, 0.0, 455.1	eosinophil_percent, glucose, lymphocyte_percent, mean_platelet_volume, neutrophil_count, neutrophil_percent, protein, white_blood_cell_count	0.0, 174.1, 327.8, 455.1, 455.1, 696.7, 1163.0, 2247.8, 2793.2, 5775.6, 9442.5, 24334.8, 24506.3
neutrophil_count	wbc traits	chr1	159449464	159591301	0.111203	0.0158049	35.2479	-0.759746	Admixed American	AFR	African, Admixed American, Pooled	0.0, 605.9, 847.6, 24355.5, 24664.8	eosinophil_percent, lymphocyte_percent, neutrophil_count, neutrophil_percent, white_blood_cell_count	0.0, 150.8, 150.8, 324.9, 324.9
protein	liver traits	chr1	162091836	162236929	1.99032	0.0141467	6.53027	-0.0263696	Pooled	AFR	Pooled	0	eosinophil_percent, glucose, lymphocyte_percent, mean_platelet_volume, neutrophil_count, neutrophil_percent, protein, white_blood_cell_count	0.0, 2793.2, 2967.3, 3121.0, 3248.3, 3248.3, 3490.0, 3956.2, 5041.0, 8568.8, 12235.7, 21541.6, 21713.1
white_blood_cell_count	wbc traits	chr1	183633411	183804853	not tested	not tested	10.7011	-0.236438	African	AFR	African, Admixed American, Pooled	0.0, 0.0, 24508.9	eosinophil_percent, lymphocyte_percent, neutrophil_count, neutrophil_percent, white_blood_cell_count	0.0, 480.9, 24334.8, 24508.9, 24789.9, 25031.5
white_blood_cell_count	wbc traits	chr1	183633411	183804853	0.665854	0.050882	10.979	-0.184022	Pooled	AFR	African, Admixed American, Pooled	0.0, 0.0, 24508.9	ALT, aspartate_aminotransferase, eosinophil_percent, glucose, lymphocyte_percent, neutrophil_count, neutrophil_percent, protein, white_blood_cell_count	0.0, 171.5, 18279.8, 20621.9, 21541.6, 22880.0, 24334.8, 24508.9, 24662.6, 24789.9, 24789.9, 25031.5
neutrophil_count	wbc traits	chr1	183804948	183959466	0.146848	-0.0172994	5.52338	-0.138237	Pooled	AFR	African, Admixed American, Pooled	0.0, 309.3, 24355.5, 24961.4	ALT, aspartate_aminotransferase, eosinophil_percent, glucose, lymphocyte_percent, neutrophil_count, neutrophil_percent, protein, white_blood_cell_count	0.0, 171.5, 18108.3, 20450.3, 21713.1, 22708.5, 24506.3, 24680.4, 24834.1, 24961.4, 24961.4
neutrophil_count	wbc traits	chr1	184114272	184260802	not tested	not tested	6.16524	-0.179648	African	AFR	African, Admixed American, Pooled	0.0, 309.3, 24664.8	lymphocyte_percent, neutrophil_count, neutrophil_percent, white_blood_cell_count	0.0, 480.9, 24815.7, 24989.7
aspartate_aminotransferase	liver traits	chr1	201913253	202063956	5.41531	0.569033	0.0990953	0.029395	Pooled	NAT	Pooled	0	ALT, albumin, aspartate_aminotransferase, glucose, neutrophil_count, white_blood_cell_count	0.0, 2342.0, 4600.2, 8292.1, 18108.3, 18279.8, 21811.8
glucose	endocrine traits	chr1	204255262	204411063	11.3055	2.62151	0.894783	0.526999	Pooled	NAT	Admixed American, Pooled	0.0, 0.0, 19469.8	ALT, albumin, aspartate_aminotransferase, glucose, neutrophil_count, white_blood_cell_count	0.0, 2258.2, 2342.0, 5950.1, 19469.8, 20450.3, 20621.9
glucose	endocrine traits	chr1	204255262	204411063	6.40335	2.52695	0.0732984	0.149208	Admixed American	NAT	Admixed American, Pooled	0.0, 0.0, 19469.8	glucose	0
ALT	liver traits	chr1	206513446	206714267	5.87888	0.860449	0.374695	-0.138789	Pooled	NAT	Pooled	0	ALT, albumin, aspartate_aminotransferase, glucose, neutrophil_count, white_blood_cell_count	0.0, 2258.2, 3691.9, 4600.2, 17211.6, 22708.5, 22880.0
albumin	liver traits	chr1	210205366	210373775	7.41878	-0.273831	0.0276909	-0.00356101	Pooled	NAT	Pooled	0	ALT, albumin, aspartate_aminotransferase, glucose	0.0, 3691.9, 5950.1, 8292.1, 13519.7
glucose	endocrine traits	chr1	223725050	223926406	0.00724734	-0.00803653	5.10365	1.51632	Pooled	AFR	Admixed American, Pooled	0.0, 19469.8, 19469.8	ALT, albumin, aspartate_aminotransferase, glucose	0.0, 13519.7, 17211.6, 19469.8, 21811.8
mean_platelet_volume	platelet traits	chr1	248691261	248826162	not tested	not tested	6.48066	-0.0986597	African	AFR	African	0	mean_platelet_volume	0
albumin	liver traits	chr10	8112923	8226476	5.22947	-0.211581	0.273315	-0.0293304	Pooled	NAT	Pooled	0	albumin, alkaline_phosphatase, creatinine, glucose, glycated_haemoglobin, triglycerides	0.0, 1495.4, 1981.8, 2094.0, 2204.6, 3392.3
alkaline_phosphatase	liver traits	chr10	9608363	9807141	5.18039	1.4735	0.107129	-0.0870814	Pooled	NAT	Pooled	0	albumin, alkaline_phosphatase, creatinine, glucose, glycated_haemoglobin, triglycerides	0.0, 486.4, 598.5, 709.2, 1495.4, 1896.8
glucose	endocrine traits	chr10	10094750	10206560	7.17735	1.98049	1.28061	-0.673192	Pooled	NAT	Pooled	0	albumin, alkaline_phosphatase, creatinine, glucose, glycated_haemoglobin, triglycerides	0.0, 112.2, 222.8, 486.4, 1410.4, 1981.8
glycated_haemoglobin	endocrine traits	chr10	10206911	10317553	7.38871	0.133384	0.558273	-0.0211456	Pooled	NAT	Pooled	0	albumin, alkaline_phosphatase, creatinine, glucose, glycated_haemoglobin, triglycerides	0.0, 110.6, 112.2, 598.5, 1298.3, 2094.0
creatinine	renal traits	chr10	10317557	10444461	6.14025	0.0178407	1.70091	0.0080307	Pooled	NAT	Pooled	0	albumin, alkaline_phosphatase, creatinine, glucose, glycated_haemoglobin, triglycerides	0.0, 110.6, 222.8, 709.2, 1187.6, 2204.6
triglycerides	lipid traits	chr10	11505195	11688448	5.71665	4.23916	0.916882	-1.21608	Pooled	NAT	Pooled	0	albumin, alkaline_phosphatase, creatinine, glucose, glycated_haemoglobin, triglycerides	0.0, 1187.6, 1298.3, 1410.4, 1896.8, 3392.3
total_bilirubin	liver traits	chr10	38169116	38327606	0.37965	0.00274065	6.16751	-0.0146968	Pooled	AFR	Pooled	0	alkaline_phosphatase, total_bilirubin	0.0, 19880.8
alkaline_phosphatase	liver traits	chr10	58049939	58228917	5.37417	-1.52216	0.443817	0.276944	Pooled	NAT	Pooled	0	alkaline_phosphatase, eosinophil_percent, total_bilirubin	0.0, 15759.6, 19880.8
eosinophil_percent	wbc traits	chr10	73809586	73960812	0.0751167	0.0040678	5.35702	0.0854459	Pooled	AFR	Pooled	0	alkaline_phosphatase, eosinophil_percent, hdl_cholesterol	0.0, 15759.6, 22263.7
hdl_cholesterol	lipid traits	chr10	90818442	90961213	0.256983	-0.117485	5.56035	-1.32564	Admixed American	AFR	Admixed American, Pooled	0.0, 5254.8	hdl_cholesterol, white_blood_cell_count	0.0, 21212.6
hdl_cholesterol	lipid traits	chr10	96073246	96249916	0.0763172	-0.0433014	5.41727	-0.83199	Pooled	AFR	Admixed American, Pooled	0.0, 5254.8	eosinophil_percent, glycated_haemoglobin, hdl_cholesterol, platelet_count, white_blood_cell_count	0.0, 3871.3, 8383.4, 15957.8, 22263.7
platelet_count	platelet traits	chr10	99944536	100106646	0.168913	-0.398089	5.46912	3.16657	Pooled	AFR	Pooled	0	glycated_haemoglobin, hdl_cholesterol, platelet_count, white_blood_cell_count	0.0, 3871.3, 4512.1, 12086.5
glycated_haemoglobin	endocrine traits	chr10	104456598	104641963	6.26021	-0.124183	0.0409184	0.00213889	Pooled	NAT	Pooled	0	glycated_haemoglobin, hdl_cholesterol, platelet_count, white_blood_cell_count	0.0, 4512.1, 7574.4, 8383.4
white_blood_cell_count	wbc traits	chr10	112031023	112196375	5.10279	-0.190397	1.34442	0.0988419	Admixed American	NAT	Admixed American, Pooled	0.0, 0.0	hdl_cholesterol, white_blood_cell_count	0.0, 21212.6
white_blood_cell_count	wbc traits	chr10	112031023	112196375	5.76227	-0.191427	0.863939	0.0406772	Pooled	NAT	Admixed American, Pooled	0.0, 0.0	alkaline_phosphatase, glycated_haemoglobin, hdl_cholesterol, platelet_count, white_blood_cell_count	0.0, 7574.4, 12086.5, 15957.8, 17970.5
alkaline_phosphatase	liver traits	chr10	130001569	130156095	0.588042	0.367153	5.80144	-1.50607	Pooled	AFR	Pooled	0	alkaline_phosphatase, white_blood_cell_count	0.0, 17970.5
triglycerides	lipid traits	chr11	3142381	3257535	0.548042	-1.41205	5.10611	6.23143	Admixed American	AFR	Admixed American	0	triglycerides	0
neutrophil_count	wbc traits	chr11	6401156	6582986	0.363969	0.0408781	5.40183	0.121542	Pooled	AFR	Pooled	0	mean_corpuscular_volume, neutrophil_count	0.0, 4352.1
mean_corpuscular_volume	rbc traits	chr11	10753209	10920969	0.0347992	0.00591357	8.42356	-0.286032	Pooled	AFR	African, Pooled	0.0, 0.0	mean_corpuscular_volume, neutrophil_count	0.0, 4352.1
mean_corpuscular_volume	rbc traits	chr11	10753209	10920969	not tested	not tested	5.09481	-0.374768	African	AFR	African, Pooled	0.0, 0.0	mean_corpuscular_volume	0
platelet_count	platelet traits	chr11	49154578	49321410	0.22922	0.542155	7.08308	-3.64008	Pooled	AFR	Pooled	0	alkaline_phosphatase, ldl_cholesterol, platelet_count	0.0, 9353.1, 21114.6
alkaline_phosphatase	liver traits	chr11	58507637	58653948	7.66557	1.92129	0.232924	-0.169513	Pooled	NAT	Admixed American, Pooled	0.0, 0.0	alkaline_phosphatase, eosinophil_percent, ldl_cholesterol, platelet_count	0.0, 9353.1, 11761.5, 22056.1
alkaline_phosphatase	liver traits	chr11	58507637	58653948	5.45875	1.91994	0.214409	-0.304538	Admixed American	NAT	Admixed American, Pooled	0.0, 0.0	alkaline_phosphatase, eosinophil_percent, ldl_cholesterol	0.0, 11761.5, 14875.6, 23052.7
ldl_cholesterol	lipid traits	chr11	70269186	70438345	5.08468	-2.30905	2.22276	1.18552	Pooled	NAT	Admixed American, Pooled	0.0, 0.0, 3114.0	alkaline_phosphatase, eosinophil_percent, ldl_cholesterol, platelet_count	0.0, 10294.6, 11761.5, 21114.6
ldl_cholesterol	lipid traits	chr11	70269186	70438345	5.36844	-2.58412	3.57749	2.84096	Admixed American	NAT	Admixed American, Pooled	0.0, 0.0, 3114.0	alkaline_phosphatase, eosinophil_percent, ldl_cholesterol	0.0, 3114.0, 11291.2, 11761.5
ldl_cholesterol	lipid traits	chr11	73383215	73566568	2.9466	-1.86368	5.29276	3.61378	Admixed American	AFR	Admixed American, Pooled	0.0, 3114.0, 3114.0	alkaline_phosphatase, eosinophil_percent, ldl_cholesterol	0.0, 3114.0, 8177.2, 14875.6
eosinophil_percent	wbc traits	chr11	80563779	80713431	5.87193	-0.0997307	0.464532	0.0174095	Pooled	NAT	Admixed American, Pooled	0.0, 996.6	alkaline_phosphatase, eosinophil_percent, ldl_cholesterol, mean_platelet_volume	0.0, 10294.6, 21345.3, 22056.1
eosinophil_percent	wbc traits	chr11	81560382	81719955	5.28118	-0.0991457	1.31888	0.0623848	Admixed American	NAT	Admixed American, Pooled	0.0, 996.6	alkaline_phosphatase, eosinophil_percent, ldl_cholesterol	0.0, 8177.2, 11291.2, 23052.7
mean_platelet_volume	platelet traits	chr11	101909060	102096402	5.19789	-0.0842025	2.3219	0.025528	Pooled	NAT	Pooled	0	cholesterol, eosinophil_percent, mean_platelet_volume, triglycerides	0.0, 14802.0, 14987.7, 21345.3
cholesterol	lipid traits	chr11	116551538	116711063	5.63467	2.62857	0.0994745	-0.203407	Admixed American	NAT	Admixed American, Pooled	0.0, 345.2	cholesterol, triglycerides	0.0, 159.5
triglycerides	lipid traits	chr11	116711083	116896572	23.2967	9.5681	0.112402	0.230855	Pooled	NAT	Admixed American, Pooled	0.0, 0.0	cholesterol, mean_platelet_volume, triglycerides	0.0, 185.7, 14802.0
triglycerides	lipid traits	chr11	116711083	116896572	18.949	10.1795	0.488968	-1.55948	Admixed American	NAT	Admixed American, Pooled	0.0, 0.0	cholesterol, triglycerides	0.0, 159.5
cholesterol	lipid traits	chr11	116896764	117050628	5.98307	2.51035	0.575157	0.476709	Pooled	NAT	Admixed American, Pooled	0.0, 345.2	cholesterol, mean_platelet_volume, triglycerides	0.0, 185.7, 14987.7
protein	liver traits	chr12	12749372	12910256	1.01484	0.0084001	6.21558	0.0255288	Pooled	AFR	Pooled	0	egfr, glycated_haemoglobin, mean_corpuscular_hemoglobin, mean_corpuscular_volume, protein, red_blood_cell_count	0.0, 1718.4, 7706.2, 9447.6, 13882.8, 13882.8
egfr	renal traits	chr12	14467789	14632475	7.82197	2.36519	0.050954	-0.0467157	Pooled	NAT	Admixed American, Pooled	0.0, 0.0	egfr, glycated_haemoglobin, mean_corpuscular_hemoglobin, mean_corpuscular_volume, protein, red_blood_cell_count	0.0, 1718.4, 5987.8, 7729.2, 12164.4, 12164.4
egfr	renal traits	chr12	14467789	14632475	5.24785	2.03458	0.174669	-0.223916	Admixed American	NAT	Admixed American, Pooled	0.0, 0.0	egfr	0
glycated_haemoglobin	endocrine traits	chr12	20455603	20599089	5.12133	0.107466	0.055117	-0.00291558	Pooled	NAT	Pooled	0	egfr, glycated_haemoglobin, mean_corpuscular_hemoglobin, mean_corpuscular_volume, protein, red_blood_cell_count	0.0, 1741.4, 5987.8, 6176.6, 6176.6, 7706.2, 20663.9
red_blood_cell_count	rbc traits	chr12	22196983	22326939	5.06487	0.0257441	0.302759	-0.00334292	Pooled	NAT	Pooled	0	egfr, glycated_haemoglobin, mean_corpuscular_hemoglobin, mean_corpuscular_volume, protein, red_blood_cell_count	0.0, 1741.4, 4435.2, 4435.2, 7729.2, 9447.6, 18922.5
mean_corpuscular_volume	rbc traits	chr12	26632175	26770880	not tested	not tested	6.9287	-0.439892	African	AFR	African, Pooled	0.0, 0.0	mean_corpuscular_volume	0
mean_corpuscular_hemoglobin	rbc traits	chr12	26632175	26770880	1.01682	-0.0354641	5.91907	-0.0982277	Pooled	AFR	Pooled	0	egfr, glycated_haemoglobin, mean_corpuscular_hemoglobin, mean_corpuscular_volume, protein, red_blood_cell_count	0.0, 0.0, 4435.2, 6176.6, 12164.4, 13882.8, 14487.3
mean_corpuscular_volume	rbc traits	chr12	26632175	26770880	0.476639	-0.0544321	8.43198	-0.299795	Pooled	AFR	African, Pooled	0.0, 0.0	egfr, glycated_haemoglobin, mean_corpuscular_hemoglobin, mean_corpuscular_volume, protein, red_blood_cell_count	0.0, 0.0, 4435.2, 6176.6, 12164.4, 13882.8, 14487.3
egfr	renal traits	chr12	41119466	41251092	5.63103	2.07073	1.40104	0.674812	Pooled	NAT	Pooled	0	ALT, egfr, glycated_haemoglobin, mean_corpuscular_hemoglobin, mean_corpuscular_volume, red_blood_cell_count	0.0, 14487.3, 14487.3, 18922.5, 20663.9, 24130.4, 24688.5
ALT	liver traits	chr12	65249844	65428327	5.95622	0.858264	0.865275	0.258086	Pooled	NAT	Pooled	0	ALT, egfr, glycated_haemoglobin, red_blood_cell_distribution_width	0.0, 558.2, 15110.8, 24130.4
glycated_haemoglobin	endocrine traits	chr12	65807995	65988474	0.0296201	0.0020808	5.14505	0.0874774	Pooled	AFR	Pooled	0	ALT, egfr, glycated_haemoglobin, red_blood_cell_distribution_width	0.0, 558.2, 14552.7, 24688.5
red_blood_cell_distribution_width	rbc traits	chr12	80360673	80521291	6.34127	0.0705929	1.19563	-0.0253208	Pooled	NAT	Pooled	0	ALT, glycated_haemoglobin, red_blood_cell_distribution_width	0.0, 14552.7, 15110.8
glucose	endocrine traits	chr12	109255262	109453416	6.55623	1.86793	0.14858	0.129196	Pooled	NAT	Pooled	0	glucose, lymphocyte_percent, mean_platelet_volume, neutrophil_percent	0.0, 377.1, 1406.8, 11537.3
lymphocyte_percent	wbc traits	chr12	109632403	109802846	0.518754	-0.108412	5.80343	-0.478558	Pooled	AFR	Pooled	0	glucose, lymphocyte_percent, mean_platelet_volume, neutrophil_percent	0.0, 377.1, 1029.7, 11160.1
neutrophil_percent	wbc traits	chr12	110662069	110861467	1.37646	0.294839	5.5267	0.57163	Pooled	AFR	Pooled	0	glucose, lymphocyte_percent, mean_platelet_volume, neutrophil_percent	0.0, 1029.7, 1406.8, 10130.4
mean_platelet_volume	platelet traits	chr12	119801365	119961067	not tested	not tested	7.04121	-0.107216	African	AFR	African, Pooled	0.0, 991.2	mean_platelet_volume	0
mean_platelet_volume	platelet traits	chr12	120792516	120958929	0.473338	-0.0147604	8.81473	-0.0919894	Pooled	AFR	African, Pooled	0.0, 991.2	glucose, lymphocyte_percent, mean_platelet_volume, neutrophil_percent	0.0, 10130.4, 11160.1, 11537.3
glycated_haemoglobin	endocrine traits	chr13	48043538	48186177	8.0896	0.150042	2.64246	-0.0584315	Pooled	NAT	Pooled	0	glucose, glycated_haemoglobin	0.0, 0.0
glucose	endocrine traits	chr13	48043538	48186177	5.06991	1.69394	1.33008	-0.669285	Pooled	NAT	Pooled	0	glucose, glycated_haemoglobin	0.0, 0.0
glycated_haemoglobin	endocrine traits	chr13	83896121	84035559	5.58665	0.120775	0.267429	-0.0116962	Pooled	NAT	Pooled	0	albumin, calcium, glucose, glycated_haemoglobin	0.0, 10976.6, 11859.9, 22564.8
albumin	liver traits	chr13	94872761	95021684	9.15895	-0.295112	0.372449	-0.0367569	Pooled	NAT	Admixed American, Pooled	0.0, 0.0	albumin, calcium, egfr, glucose, glycated_haemoglobin	0.0, 883.3, 10976.6, 11588.2, 15849.0
albumin	liver traits	chr13	94872761	95021684	5.89597	-0.266723	0.202597	-0.0408046	Admixed American	NAT	Admixed American, Pooled	0.0, 0.0	albumin, glucose	0.0, 2604.5
glucose	endocrine traits	chr13	95756023	95898390	8.89184	2.24153	1.28415	-0.670994	Pooled	NAT	Admixed American, Pooled	0.0, 1721.2	albumin, calcium, egfr, glucose, glycated_haemoglobin	0.0, 883.3, 10704.9, 11859.9, 14965.8
glucose	endocrine traits	chr13	97477270	97626491	5.45533	2.29604	1.68365	-1.74144	Admixed American	NAT	Admixed American, Pooled	0.0, 1721.2	albumin, glucose	0.0, 2604.5
calcium	endocrine traits	chr13	106460960	106577990	5.31004	-0.0201337	0.937485	0.006462	Pooled	NAT	Pooled	0	albumin, calcium, egfr, glucose, glycated_haemoglobin	0.0, 4260.8, 10704.9, 11588.2, 22564.8
egfr	renal traits	chr13	110721785	110855607	8.00735	2.43797	1.24341	-0.630802	Pooled	NAT	Pooled	0	albumin, calcium, egfr, glucose	0.0, 4260.8, 14965.8, 15849.0
mean_platelet_volume	platelet traits	chr14	19234677	19472151	6.00139	0.0632273	3.33323	0.0486323	Pooled	NAT	Pooled	0	albumin, glucose, glycated_haemoglobin, mean_platelet_volume	0.0, 1112.8, 2118.1, 4242.6
glucose	endocrine traits	chr14	20347432	20451310	6.31207	1.78297	0.816969	-0.489396	Pooled	NAT	Pooled	0	albumin, glucose, glycated_haemoglobin, mean_platelet_volume	0.0, 1005.3, 1112.8, 3129.9
albumin	liver traits	chr14	21352736	21498162	7.70721	-0.254634	0.428759	0.0414971	Pooled	NAT	Pooled	0	albumin, glucose, glycated_haemoglobin, mean_platelet_volume	0.0, 1005.3, 2118.1, 2124.6
glycated_haemoglobin	endocrine traits	chr14	23477294	23636796	7.17149	0.131066	0.793129	-0.0274272	Pooled	NAT	Pooled	0	albumin, glucose, glycated_haemoglobin, mean_platelet_volume	0.0, 2124.6, 3129.9, 4242.6
mean_platelet_volume	platelet traits	chr14	67629803	67801032	11.8848	0.113628	1.87548	-0.060719	Admixed American	NAT	Admixed American, Pooled	0.0, 1777.4	mean_platelet_volume	0
mean_platelet_volume	platelet traits	chr14	69407250	69574999	14.9471	0.124924	0.081222	-0.0032695	Pooled	NAT	Admixed American, Pooled	0.0, 1777.4	mean_platelet_volume, white_blood_cell_count	0.0, 8599.2
white_blood_cell_count	wbc traits	chr14	78006479	78131117	0.314959	-0.0267691	5.45439	0.103735	Pooled	AFR	Pooled	0	mean_platelet_volume, protein, white_blood_cell_count	0.0, 8599.2, 24973.5
protein	liver traits	chr14	102980014	103122543	0.137604	0.00188162	9.66473	0.0319787	Pooled	AFR	African, Pooled	0.0, 714.9	protein, white_blood_cell_count	0.0, 24973.5
protein	liver traits	chr14	103694943	103808893	not tested	not tested	5.28588	0.0331324	African	AFR	African, Pooled	0.0, 714.9	protein	0
mean_platelet_volume	platelet traits	chr15	57185111	57314134	0.891136	-0.0244467	5.39606	0.0662968	Pooled	AFR	Pooled	0	glucose, hdl_cholesterol, mean_platelet_volume	0.0, 474.0, 1573.1
glucose	endocrine traits	chr15	57659102	57749600	0.0319737	-0.0337307	8.14106	-1.96497	Pooled	AFR	Pooled	0	glucose, hdl_cholesterol, mean_platelet_volume	0.0, 474.0, 1099.1
hdl_cholesterol	lipid traits	chr15	58758243	58852914	0.808227	0.306122	7.31419	0.980899	Pooled	AFR	Pooled	0	glucose, hdl_cholesterol, mean_platelet_volume	0.0, 1099.1, 1573.1
eosinophil_percent	wbc traits	chr15	89504905	89584293	5.51714	0.0951505	0.455148	-0.0175072	Pooled	NAT	Pooled	0	eosinophil_percent	0
mean_corpuscular_volume	rbc traits	chr16	60164	176889	0.342011	-0.041488	118.858	-1.17528	Pooled	AFR	African, Admixed American, Pooled	0.0, 0.0, 0.0	hemoglobin, mean_corpuscular_hemoglobin, mean_corpuscular_volume, red_blood_cell_count, red_blood_cell_distribution_width	0.0, 0.0, 116.8, 116.8, 595.7
mean_corpuscular_hemoglobin	rbc traits	chr16	60164	176889	not tested	not tested	66.8603	-0.579229	African	AFR	African, Admixed American, Pooled	0.0, 0.0, 116.8	hemoglobin, mean_corpuscular_hemoglobin, mean_corpuscular_volume, red_blood_cell_count, red_blood_cell_distribution_width	0.0, 0.0, 0.0, 116.8, 496.6
mean_corpuscular_volume	rbc traits	chr16	60164	176889	not tested	not tested	55.6928	-1.32222	African	AFR	African, Admixed American, Pooled	0.0, 0.0, 0.0	hemoglobin, mean_corpuscular_hemoglobin, mean_corpuscular_volume, red_blood_cell_count, red_blood_cell_distribution_width	0.0, 0.0, 0.0, 116.8, 496.6
mean_corpuscular_hemoglobin	rbc traits	chr16	60164	176889	0.311451	-0.0155244	43.5388	-0.4697	Admixed American	AFR	African, Admixed American, Pooled	0.0, 0.0, 116.8	hemoglobin, mean_corpuscular_hemoglobin, mean_corpuscular_volume, neutrophil_count, red_blood_cell_count, red_blood_cell_distribution_width	0.0, 0.0, 0.0, 496.6, 595.7, 595.7
mean_corpuscular_volume	rbc traits	chr16	60164	176889	0.664592	-0.0711733	35.9215	-1.05846	Admixed American	AFR	African, Admixed American, Pooled	0.0, 0.0, 0.0	hemoglobin, mean_corpuscular_hemoglobin, mean_corpuscular_volume, neutrophil_count, red_blood_cell_count, red_blood_cell_distribution_width	0.0, 0.0, 0.0, 496.6, 595.7, 595.7
red_blood_cell_distribution_width	rbc traits	chr16	60164	176889	0.581173	0.0157765	23.0716	0.13537	Pooled	AFR	African, Admixed American, Pooled	0.0, 0.0, 595.7	hemoglobin, mean_corpuscular_hemoglobin, mean_corpuscular_volume, red_blood_cell_count, red_blood_cell_distribution_width	0.0, 0.0, 116.8, 116.8, 595.7
red_blood_cell_distribution_width	rbc traits	chr16	60164	176889	not tested	not tested	12.1428	0.153993	African	AFR	African, Admixed American, Pooled	0.0, 0.0, 595.7	hemoglobin, mean_corpuscular_hemoglobin, mean_corpuscular_volume, red_blood_cell_count, red_blood_cell_distribution_width	0.0, 0.0, 0.0, 116.8, 496.6
red_blood_cell_count	rbc traits	chr16	60164	176889	0.39404	0.00524793	7.8329	0.0465956	Admixed American	AFR	African, Admixed American, Pooled	0.0, 116.8, 116.8	hemoglobin, mean_corpuscular_hemoglobin, mean_corpuscular_volume, neutrophil_count, red_blood_cell_count, red_blood_cell_distribution_width	0.0, 0.0, 0.0, 496.6, 595.7, 595.7
mean_corpuscular_hemoglobin	rbc traits	chr16	177002	288184	0.0527642	-0.00303537	145.527	-0.517382	Pooled	AFR	African, Admixed American, Pooled	0.0, 116.8, 116.8	hemoglobin, mean_corpuscular_hemoglobin, mean_corpuscular_volume, red_blood_cell_count, red_blood_cell_distribution_width	0.0, 0.0, 116.8, 116.8, 478.9
red_blood_cell_count	rbc traits	chr16	177002	288184	0.206472	0.00293028	30.6641	0.0569829	Pooled	AFR	African, Admixed American, Pooled	0.0, 0.0, 116.8	hemoglobin, mean_corpuscular_hemoglobin, mean_corpuscular_volume, red_blood_cell_count, red_blood_cell_distribution_width	0.0, 0.0, 116.8, 116.8, 478.9
red_blood_cell_count	rbc traits	chr16	177002	288184	not tested	not tested	18.3738	0.0646166	African	AFR	African, Admixed American, Pooled	0.0, 0.0, 116.8	hemoglobin, mean_corpuscular_hemoglobin, mean_corpuscular_volume, red_blood_cell_count, red_blood_cell_distribution_width	0.0, 116.8, 116.8, 116.8, 379.8
hemoglobin	rbc traits	chr16	556787	655849	not tested	not tested	5.91177	-0.852859	African	AFR	African, Admixed American, Pooled	0.0, 99.1, 99.1	hemoglobin, mean_corpuscular_hemoglobin, mean_corpuscular_volume, red_blood_cell_count, red_blood_cell_distribution_width	0.0, 379.8, 496.6, 496.6, 496.6
neutrophil_count	wbc traits	chr16	556787	655849	0.0592712	-0.00849561	5.33637	0.264933	Admixed American	AFR	Admixed American	0	hemoglobin, mean_corpuscular_hemoglobin, mean_corpuscular_volume, neutrophil_count, red_blood_cell_count, red_blood_cell_distribution_width	0.0, 99.1, 99.1, 496.6, 496.6, 496.6
hemoglobin	rbc traits	chr16	655853	769247	0.42079	0.124398	12.2708	-0.924102	Pooled	AFR	African, Admixed American, Pooled	0.0, 0.0, 99.1	hemoglobin, mean_corpuscular_hemoglobin, mean_corpuscular_volume, red_blood_cell_count, red_blood_cell_distribution_width	0.0, 478.9, 478.9, 595.7, 595.7
red_blood_cell_distribution_width	rbc traits	chr16	655853	769247	0.0169233	-0.000771257	8.12195	0.138277	Admixed American	AFR	African, Admixed American, Pooled	0.0, 595.7, 595.7	hemoglobin, mean_corpuscular_hemoglobin, mean_corpuscular_volume, neutrophil_count, red_blood_cell_count, red_blood_cell_distribution_width	0.0, 0.0, 99.1, 595.7, 595.7, 595.7
hemoglobin	rbc traits	chr16	655853	769247	0.407882	0.137679	5.69719	-1.1182	Admixed American	AFR	African, Admixed American, Pooled	0.0, 0.0, 99.1	hemoglobin, mean_corpuscular_hemoglobin, mean_corpuscular_volume, neutrophil_count, red_blood_cell_count, red_blood_cell_distribution_width	0.0, 0.0, 99.1, 595.7, 595.7, 595.7
albumin	liver traits	chr16	62893512	63033059	5.55512	-0.227327	0.236192	0.0253472	Pooled	NAT	Pooled	0	albumin, cholesterol, glycated_haemoglobin	0.0, 13813.3, 21545.0
cholesterol	lipid traits	chr16	76706799	76829682	0.591969	-0.56455	6.23215	2.11998	Pooled	AFR	Pooled	0	albumin, cholesterol, glycated_haemoglobin	0.0, 7731.7, 13813.3
neutrophil_percent	wbc traits	chr16	82700937	82780946	not tested	not tested	5.13904	0.784989	African	AFR	African	0	neutrophil_percent	0
glycated_haemoglobin	endocrine traits	chr16	84438512	84499492	5.24026	0.11121	0.922471	-0.0302316	Pooled	NAT	Pooled	0	albumin, cholesterol, glycated_haemoglobin	0.0, 7731.7, 21545.0
aspartate_aminotransferase	liver traits	chr17	6041438	6139019	0.144366	-0.042609	5.29439	-0.513359	Pooled	AFR	Pooled	0	aspartate_aminotransferase	0
glucose	endocrine traits	chr17	71439953	71541696	6.57618	1.88811	1.99195	-0.879277	Pooled	NAT	Pooled	0	calcium, creatinine, glucose, mean_corpuscular_hemoglobin, mean_corpuscular_volume	0.0, 1541.9, 1777.1, 2357.3, 4291.3
mean_corpuscular_hemoglobin	rbc traits	chr17	72981822	73097961	6.40841	0.113846	0.583234	-0.0228085	Pooled	NAT	Admixed American, Pooled	0.0, 577.6	calcium, creatinine, glucose, mean_corpuscular_hemoglobin, mean_corpuscular_volume	0.0, 235.2, 815.5, 1541.9, 2749.5
creatinine	renal traits	chr17	73217050	73324692	0.156841	0.00150435	5.92239	-0.0163207	Pooled	AFR	Pooled	0	calcium, creatinine, glucose, mean_corpuscular_hemoglobin, mean_corpuscular_volume	0.0, 235.2, 580.2, 1777.1, 2514.2
mean_corpuscular_hemoglobin	rbc traits	chr17	73559377	73647464	6.36625	0.119981	0.500163	-0.0337166	Admixed American	NAT	Admixed American, Pooled	0.0, 577.6	mean_corpuscular_hemoglobin, mean_corpuscular_volume, red_blood_cell_count	0.0, 1512.7, 6389.9
calcium	endocrine traits	chr17	73797274	73922221	5.83662	-0.0221949	0.800801	0.00561142	Pooled	NAT	Pooled	0	calcium, creatinine, glucose, mean_corpuscular_hemoglobin, mean_corpuscular_volume	0.0, 580.2, 815.5, 1934.0, 2357.3
mean_corpuscular_volume	rbc traits	chr17	75072087	75181134	5.63114	0.277765	1.4703	-0.17983	Admixed American	NAT	Admixed American, Pooled	0.0, 659.2	mean_corpuscular_hemoglobin, mean_corpuscular_volume, red_blood_cell_count	0.0, 1512.7, 4877.1
mean_corpuscular_volume	rbc traits	chr17	75731276	75828812	5.18574	0.260713	2.23601	-0.139707	Pooled	NAT	Admixed American, Pooled	0.0, 659.2	calcium, creatinine, glucose, mean_corpuscular_hemoglobin, mean_corpuscular_volume	0.0, 1934.0, 2514.2, 2749.5, 4291.3
red_blood_cell_count	rbc traits	chr17	79949231	80059439	6.17494	-0.0326408	0.199093	-0.0040084	Admixed American	NAT	Admixed American	0	mean_corpuscular_hemoglobin, mean_corpuscular_volume, red_blood_cell_count	0.0, 4877.1, 6389.9
egfr	renal traits	chr18	9688244	9800070	6.59083	2.27772	0.0715005	-0.0637243	Pooled	NAT	Pooled	0	egfr, white_blood_cell_count	0.0, 11612.2
white_blood_cell_count	wbc traits	chr18	18926036	19149444	not tested	not tested	5.52361	0.156421	African	AFR	African, Pooled	0.0, 2374.4	mean_corpuscular_hemoglobin, white_blood_cell_count	0.0, 12304.3
white_blood_cell_count	wbc traits	chr18	21300430	21471723	0.703583	0.0539383	6.12075	0.133888	Pooled	AFR	African, Pooled	0.0, 2374.4	egfr, mean_corpuscular_hemoglobin, mean_corpuscular_volume, red_blood_cell_distribution_width, white_blood_cell_count	0.0, 11612.2, 14172.8, 22533.7, 22938.7
mean_corpuscular_hemoglobin	rbc traits	chr18	31230376	31372748	not tested	not tested	5.09587	0.146759	African	AFR	African, Pooled	0.0, 12603.7	mean_corpuscular_hemoglobin, white_blood_cell_count	0.0, 12304.3
red_blood_cell_distribution_width	rbc traits	chr18	35473210	35607884	0.26028	0.00899607	5.14061	-0.0605472	Pooled	AFR	Pooled	0	mean_corpuscular_hemoglobin, mean_corpuscular_volume, red_blood_cell_distribution_width, white_blood_cell_count	0.0, 8360.9, 8765.9, 14172.8
mean_corpuscular_hemoglobin	rbc traits	chr18	43834118	43967045	1.00776	0.0364148	6.76259	0.106094	Pooled	AFR	African, Pooled	0.0, 12603.7	mean_corpuscular_hemoglobin, mean_corpuscular_volume, red_blood_cell_distribution_width, white_blood_cell_count	0.0, 405.0, 8360.9, 22533.7
mean_corpuscular_volume	rbc traits	chr18	44239104	44374257	0.0540625	0.00879481	5.33402	0.233576	Pooled	AFR	Pooled	0	mean_corpuscular_hemoglobin, mean_corpuscular_volume, red_blood_cell_distribution_width, white_blood_cell_count	0.0, 405.0, 8765.9, 22938.7
protein	liver traits	chr19	5106661	5207512	0.396686	0.00449227	5.32943	-0.0233735	Pooled	AFR	Pooled	0	ALT, alkaline_phosphatase, protein	0.0, 6336.9, 14436.6
alkaline_phosphatase	liver traits	chr19	7527409	7621646	not tested	not tested	5.63046	1.973	African	AFR	African, Pooled	0.0, 3916.1	alkaline_phosphatase	0
alkaline_phosphatase	liver traits	chr19	11443514	11573547	0.203282	0.16095	7.8275	1.78213	Pooled	AFR	African, Pooled	0.0, 3916.1	ALT, alkaline_phosphatase, platelet_count, protein	0.0, 6336.9, 8099.8, 23880.8
ALT	liver traits	chr19	19543271	19692985	5.64537	0.873315	1.8726	-0.422518	Pooled	NAT	Pooled	0	ALT, alkaline_phosphatase, creatinine, platelet_count, protein	0.0, 8099.8, 14436.6, 15781.0, 19007.6, 22357.3
platelet_count	platelet traits	chr19	35324298	35438976	not tested	not tested	5.6068	4.55291	African	AFR	African, Pooled	0.0, 0.0	mean_platelet_volume, platelet_count	0.0, 10336.1
platelet_count	platelet traits	chr19	35324298	35438976	0.243688	0.547343	6.57416	3.60522	Pooled	AFR	African, Pooled	0.0, 0.0	ALT, alkaline_phosphatase, creatinine, glycated_haemoglobin, hemoglobin, mean_platelet_volume, platelet_count, protein	0.0, 3226.5, 6576.3, 9696.5, 10336.1, 12178.0, 15781.0, 17942.5, 23880.8
creatinine	renal traits	chr19	38550846	38669943	0.214677	-0.00194104	6.7743	0.0171719	Pooled	AFR	Pooled	0	ALT, alkaline_phosphatase, creatinine, glycated_haemoglobin, hemoglobin, mean_platelet_volume, platelet_count, protein	0.0, 3226.5, 3349.7, 6470.0, 7109.5, 8951.5, 14715.9, 19007.6
alkaline_phosphatase	liver traits	chr19	41900579	42007160	0.788831	-0.459547	6.58644	1.55801	Pooled	AFR	Pooled	0	ALT, alkaline_phosphatase, creatinine, glycated_haemoglobin, hemoglobin, mean_platelet_volume, platelet_count, protein	0.0, 3120.2, 3349.7, 3759.8, 5601.8, 6576.3, 11366.2, 22357.3
protein	liver traits	chr19	45020800	45132346	0.47637	0.00497974	8.73433	-0.0299317	Pooled	AFR	Pooled	0	alkaline_phosphatase, creatinine, glycated_haemoglobin, hemoglobin, mean_platelet_volume, platelet_count, protein	0.0, 639.6, 2481.5, 3120.2, 6470.0, 8246.0, 9696.5
mean_platelet_volume	platelet traits	chr19	45660384	45757092	not tested	not tested	6.31569	-0.0974393	African	AFR	African, Pooled	0.0, 0.0	mean_platelet_volume, platelet_count	0.0, 10336.1
mean_platelet_volume	platelet traits	chr19	45660384	45757092	0.701993	-0.019888	5.35587	-0.0687872	Pooled	AFR	African, Pooled	0.0, 0.0	alkaline_phosphatase, creatinine, glycated_haemoglobin, hemoglobin, mean_platelet_volume, platelet_count, protein	0.0, 639.6, 1842.0, 3759.8, 7109.5, 7606.4, 10336.1
hemoglobin	rbc traits	chr19	47502348	47617115	0.0577002	-0.0218837	5.06857	0.574735	Pooled	AFR	Pooled	0	alkaline_phosphatase, creatinine, glycated_haemoglobin, hemoglobin, mean_platelet_volume, platelet_count, protein	0.0, 1842.0, 2481.5, 5601.8, 5764.4, 8951.5, 12178.0
glycated_haemoglobin	endocrine traits	chr19	53266779	53329396	0.046267	-0.00316794	6.00061	-0.093925	Pooled	AFR	Pooled	0	alkaline_phosphatase, creatinine, glycated_haemoglobin, hemoglobin, mean_platelet_volume, platelet_count, protein	0.0, 5764.4, 7606.4, 8246.0, 11366.2, 14715.9, 17942.5
glucose	endocrine traits	chr2	10435423	10577839	5.32442	1.6563	1.1453	-0.628312	Pooled	NAT	Pooled	0	cholesterol, glucose, ldl_cholesterol	0.0, 10294.6, 13939.6
ldl_cholesterol	lipid traits	chr2	20730004	20855030	1.62819	1.11481	6.05407	-2.09513	Pooled	AFR	Pooled	0	cholesterol, glucose, ldl_cholesterol	0.0, 3645.0, 10294.6
cholesterol	lipid traits	chr2	24375030	24605063	0.248786	-0.283339	8.43835	-2.46943	Pooled	AFR	African, Pooled	0.0, 701.1	ALT, cholesterol, glucose, haematocrit, hemoglobin, ldl_cholesterol	0.0, 3645.0, 13939.6, 21597.9, 23865.2, 23865.2
cholesterol	lipid traits	chr2	25076095	25280702	not tested	not tested	6.25971	-2.78644	African	AFR	African, Pooled	0.0, 701.1	cholesterol	0
ALT	liver traits	chr2	45972941	46128673	5.17819	0.765076	0.0323854	-0.0152943	Pooled	NAT	Pooled	0	ALT, cholesterol, haematocrit, hemoglobin, mean_corpuscular_hemoglobin, mean_corpuscular_volume, red_blood_cell_count	0.0, 2267.3, 2267.3, 8448.9, 8947.0, 10439.4, 21597.9
haematocrit	rbc traits	chr2	48240205	48425705	0.872815	0.0559692	6.93689	-0.185854	Pooled	AFR	Pooled	0	ALT, albumin, cholesterol, haematocrit, hemoglobin, mean_corpuscular_hemoglobin, mean_corpuscular_volume, red_blood_cell_count	0.0, 0.0, 2267.3, 6181.7, 6679.7, 8172.1, 23865.2, 24897.8
hemoglobin	rbc traits	chr2	48240205	48425705	0.281036	0.0892387	6.32556	-0.641824	Pooled	AFR	Pooled	0	ALT, albumin, cholesterol, haematocrit, hemoglobin, mean_corpuscular_hemoglobin, mean_corpuscular_volume, red_blood_cell_count	0.0, 0.0, 2267.3, 6181.7, 6679.7, 8172.1, 23865.2, 24897.8
mean_corpuscular_volume	rbc traits	chr2	54421859	54583215	5.42972	-0.250222	0.0500474	-0.00681671	Pooled	NAT	Pooled	0	ALT, albumin, creatinine, haematocrit, hemoglobin, mean_corpuscular_hemoglobin, mean_corpuscular_volume, red_blood_cell_count	0.0, 498.0, 1990.4, 6181.7, 6181.7, 8448.9, 18716.2, 20420.6
mean_corpuscular_hemoglobin	rbc traits	chr2	54919899	55073821	6.50724	-0.108953	0.0501198	0.00272074	Pooled	NAT	Pooled	0	ALT, albumin, creatinine, haematocrit, hemoglobin, mean_corpuscular_hemoglobin, mean_corpuscular_volume, red_blood_cell_count	0.0, 498.0, 1492.4, 6679.7, 6679.7, 8947.0, 18218.1, 19922.6
red_blood_cell_count	rbc traits	chr2	56412308	56574432	6.8059	0.0306221	1.91123	-0.0118671	Pooled	NAT	Admixed American, Pooled	0.0, 0.0	ALT, albumin, creatinine, haematocrit, hemoglobin, mean_corpuscular_hemoglobin, mean_corpuscular_volume, red_blood_cell_count	0.0, 1492.4, 1990.4, 8172.1, 8172.1, 10439.4, 16725.7, 18430.2
red_blood_cell_count	rbc traits	chr2	56412308	56574432	5.18616	0.0284175	1.32478	-0.0166513	Admixed American	NAT	Admixed American, Pooled	0.0, 0.0	red_blood_cell_count	0
albumin	liver traits	chr2	73138025	73354766	5.48037	-0.219558	1.82785	0.108877	Pooled	NAT	Pooled	0	albumin, creatinine, haematocrit, hemoglobin, mean_corpuscular_hemoglobin, mean_corpuscular_volume, red_blood_cell_count	0.0, 1704.4, 16725.7, 18218.1, 18716.2, 24897.8, 24897.8
creatinine	renal traits	chr2	74842463	75035401	0.626844	0.00424654	5.76874	-0.0161078	Pooled	AFR	Pooled	0	albumin, creatinine, mean_corpuscular_hemoglobin, mean_corpuscular_volume, red_blood_cell_count	0.0, 1704.4, 18430.2, 19922.6, 20420.6
glucose	endocrine traits	chr2	109446082	109627934	5.75962	1.88346	0.270747	-0.208008	Pooled	NAT	Pooled	0	glucose, neutrophil_count	0.0, 24845.1
white_blood_cell_count	wbc traits	chr2	130556847	130725107	not tested	not tested	5.4262	0.162094	African	AFR	African, Pooled	0.0, 6726.2	lymphocyte_percent, white_blood_cell_count	0.0, 5566.5
neutrophil_count	wbc traits	chr2	134291227	134461234	0.492144	-0.0443269	6.39444	0.14832	Pooled	AFR	Pooled	0	glucose, lymphocyte_percent, neutrophil_count, neutrophil_percent, white_blood_cell_count	0.0, 1832.1, 1832.1, 2991.8, 24845.1
lymphocyte_percent	wbc traits	chr2	136123327	136325099	not tested	not tested	5.24814	-0.644954	African	AFR	African, Pooled	0.0, 0.0	lymphocyte_percent, white_blood_cell_count	0.0, 5566.5, 23472.1
lymphocyte_percent	wbc traits	chr2	136123327	136325099	0.705275	0.140733	8.49664	-0.569972	Pooled	AFR	African, Pooled	0.0, 0.0	lymphocyte_percent, neutrophil_count, neutrophil_percent, white_blood_cell_count	0.0, 0.0, 1159.7, 1832.1
neutrophil_percent	wbc traits	chr2	136123327	136325099	0.00941178	0.00399681	6.65896	0.611323	Pooled	AFR	Pooled	0	lymphocyte_percent, neutrophil_count, neutrophil_percent, white_blood_cell_count	0.0, 0.0, 1159.7, 1832.1
white_blood_cell_count	wbc traits	chr2	137283019	137440049	0.944452	-0.0623666	8.87354	0.162181	Pooled	AFR	African, Pooled	0.0, 6726.2, 22312.4	lymphocyte_percent, neutrophil_count, neutrophil_percent, white_blood_cell_count	0.0, 1159.7, 1159.7, 2991.8
white_blood_cell_count	wbc traits	chr2	159595394	159729038	not tested	not tested	7.05263	0.185993	African	AFR	African, Pooled	0.0, 8020.6, 22312.4	lymphocyte_percent, neutrophil_count, white_blood_cell_count	0.0, 7345.4, 23472.1
neutrophil_count	wbc traits	chr2	166940767	167120233	not tested	not tested	5.83899	0.174257	African	AFR	African	0	neutrophil_count, white_blood_cell_count	0.0, 7345.4
white_blood_cell_count	wbc traits	chr2	167616011	167795568	0.145567	0.0149631	6.66116	0.137665	Pooled	AFR	African, Pooled	0.0, 8020.6	white_blood_cell_count	0
creatinine	renal traits	chr2	195922025	196078490	6.42546	0.0188062	0.0685037	-0.000617025	Pooled	NAT	Pooled	0	creatinine, eosinophil_percent, glucose	0.0, 1089.8, 16857.1
glucose	endocrine traits	chr2	197011835	197171104	5.45137	1.72223	0.392755	0.28446	Pooled	NAT	Pooled	0	creatinine, eosinophil_percent, glucose	0.0, 1089.8, 15767.3
eosinophil_percent	wbc traits	chr2	212779148	212949490	7.22205	-0.109916	2.38518	0.0532555	Pooled	NAT	Admixed American, Pooled	0.0, 1413.9	creatinine, eosinophil_percent, glucose	0.0, 15767.3, 16857.1
eosinophil_percent	wbc traits	chr2	214193003	214360343	7.0042	-0.113671	0.598876	0.035202	Admixed American	NAT	Admixed American, Pooled	0.0, 1413.9	eosinophil_percent	0
mean_platelet_volume	platelet traits	chr20	1080474	1196943	2.13939	-0.0418829	5.27027	0.0693644	Pooled	AFR	Pooled	0.0, 5719.2	glucose, glycated_haemoglobin, hemoglobin, mean_platelet_volume, neutrophil_percent, triglycerides	0.0, 5719.2, 8891.3, 14067.1, 14513.5, 17731.9, 18772.7
mean_platelet_volume	platelet traits	chr20	6799712	6904683	5.07884	-0.0752653	2.31752	0.0384676	Pooled	NAT	Pooled	0.0, 5719.2	glucose, glycated_haemoglobin, hemoglobin, mean_platelet_volume, neutrophil_percent, triglycerides	0.0, 3172.0, 5719.2, 8347.9, 8794.3, 12012.7, 13053.5
hemoglobin	rbc traits	chr20	9971759	10074531	5.09989	-0.663548	0.0207643	0.00754566	Pooled	NAT	Pooled	0	glucose, glycated_haemoglobin, hemoglobin, mean_platelet_volume, neutrophil_percent, triglycerides	0.0, 3172.0, 5175.8, 5622.2, 8840.6, 8891.3, 9881.5
glycated_haemoglobin	endocrine traits	chr20	15147570	15259577	7.23594	0.141528	0.182981	-0.00863816	Pooled	NAT	Pooled	0	glucose, glycated_haemoglobin, hemoglobin, mean_platelet_volume, neutrophil_percent, triglycerides	0.0, 446.4, 3664.8, 4705.7, 5175.8, 8347.9, 14067.1
glucose	endocrine traits	chr20	15593964	15687193	10.0168	2.4163	1.35581	-0.70018	Pooled	NAT	Pooled	0	glucose, glycated_haemoglobin, hemoglobin, mean_platelet_volume, neutrophil_percent, triglycerides	0.0, 446.4, 3218.4, 4259.3, 5622.2, 8794.3, 14513.5
neutrophil_percent	wbc traits	chr20	18812409	18897537	0.153087	-0.0584507	5.44655	0.563464	Pooled	AFR	Pooled	0	glucose, glycated_haemoglobin, hemoglobin, mean_platelet_volume, neutrophil_percent, triglycerides	0.0, 1040.8, 3218.4, 3664.8, 8840.6, 12012.7, 17731.9
triglycerides	lipid traits	chr20	19853223	19949634	5.13569	4.17248	0.144383	-0.28885	Pooled	NAT	Pooled	0	glucose, glycated_haemoglobin, hemoglobin, mean_platelet_volume, neutrophil_percent, triglycerides	0.0, 1040.8, 4259.3, 4705.7, 9881.5, 13053.5, 18772.7
glucose	endocrine traits	chr20	49131619	49248830	7.21307	2.04862	2.65033	-1.03282	Pooled	NAT	Pooled	0	glucose, glycated_haemoglobin, mean_platelet_volume	0.0, 3396.1, 6733.7
glycated_haemoglobin	endocrine traits	chr20	52527721	52636078	10.3358	0.166613	0.802111	-0.0279887	Pooled	NAT	Admixed American, Pooled	0.0, 289.7	glucose, glycated_haemoglobin, mean_platelet_volume	0.0, 3337.6, 3396.1
glycated_haemoglobin	endocrine traits	chr20	52817404	52920626	5.94456	0.171083	0.608766	-0.0523245	Admixed American	NAT	Admixed American, Pooled	0.0, 289.7	glycated_haemoglobin	0
mean_platelet_volume	platelet traits	chr20	55865286	55978373	1.29898	0.0310281	5.95268	-0.0753852	Pooled	AFR	Pooled	0	glucose, glycated_haemoglobin, mean_platelet_volume	0.0, 3337.6, 6733.7
creatinine	renal traits	chr21	40401447	40506049	5.58417	0.0174154	0.789009	-0.00472807	Pooled	NAT	Pooled	0	creatinine	0
red_blood_cell_count	rbc traits	chr22	22718635	22794196	5.414	0.0287533	0.140547	-0.00171579	Pooled	NAT	Pooled	0	ALT, aspartate_aminotransferase, creatinine, glycated_haemoglobin, lymphocyte_percent, mean_corpuscular_hemoglobin, red_blood_cell_count, urea	0.0, 12341.0, 12861.7, 14143.9, 14683.9, 21569.0, 21569.0, 24123.0
lymphocyte_percent	wbc traits	chr22	35059649	35147896	5.18609	0.514869	0.81604	-0.139911	Pooled	NAT	Pooled	0	ALT, aspartate_aminotransferase, creatinine, glycated_haemoglobin, lymphocyte_percent, mean_corpuscular_hemoglobin, mean_corpuscular_volume, red_blood_cell_count, urea	0.0, 520.6, 1802.9, 2342.9, 9227.9, 9227.9, 11781.9, 12341.0, 14068.6
urea	renal traits	chr22	35580289	35678888	1.22886	-0.119641	5.67184	0.266975	Pooled	AFR	Pooled	0	ALT, aspartate_aminotransferase, creatinine, glycated_haemoglobin, lymphocyte_percent, mean_corpuscular_hemoglobin, mean_corpuscular_volume, red_blood_cell_count, urea	0.0, 520.6, 1282.2, 1822.3, 8707.3, 8707.3, 11261.3, 12861.7, 13548.0
creatinine	renal traits	chr22	36862501	36946538	0.646377	-0.00456138	6.30625	0.0172568	Pooled	AFR	Pooled	0	ALT, aspartate_aminotransferase, creatinine, glycated_haemoglobin, lymphocyte_percent, mean_corpuscular_hemoglobin, mean_corpuscular_volume, red_blood_cell_count, urea	0.0, 540.0, 1282.2, 1802.9, 7425.1, 7425.1, 9979.1, 12265.8, 14143.9
mean_corpuscular_hemoglobin	rbc traits	chr22	37402544	37497851	2.66244	-0.0661575	7.35734	0.113422	Pooled	AFR	Pooled	0	ALT, aspartate_aminotransferase, creatinine, glycated_haemoglobin, lymphocyte_percent, mean_corpuscular_hemoglobin, mean_corpuscular_volume, red_blood_cell_count, urea	0.0, 540.0, 1822.3, 2342.9, 6885.0, 6885.0, 9439.0, 11725.7, 14683.9
ALT	liver traits	chr22	44287587	44372190	13.1364	1.72785	0.874674	-0.542099	Admixed American	NAT	Admixed American, Pooled	0.0, 0.0	ALT, aspartate_aminotransferase, glycated_haemoglobin	0.0, 0.0, 2554.0
ALT	liver traits	chr22	44287587	44372190	19.2906	1.68282	2.09333	-0.459355	Pooled	NAT	Admixed American, Pooled	0.0, 0.0	ALT, aspartate_aminotransferase, creatinine, glycated_haemoglobin, lymphocyte_percent, mean_corpuscular_hemoglobin, mean_corpuscular_volume, red_blood_cell_count, urea	0.0, 0.0, 2554.0, 4840.7, 6885.0, 7425.1, 8707.3, 9227.9, 21569.0
aspartate_aminotransferase	liver traits	chr22	44287587	44372190	9.32593	0.764575	0.440601	-0.104297	Pooled	NAT	Admixed American, Pooled	0.0, 0.0	ALT, aspartate_aminotransferase, creatinine, glycated_haemoglobin, lymphocyte_percent, mean_corpuscular_hemoglobin, mean_corpuscular_volume, red_blood_cell_count, urea	0.0, 0.0, 2554.0, 4840.7, 6885.0, 7425.1, 8707.3, 9227.9, 21569.0
aspartate_aminotransferase	liver traits	chr22	44287587	44372190	6.4547	0.757335	0.473169	-0.220259	Admixed American	NAT	Admixed American, Pooled	0.0, 0.0	ALT, aspartate_aminotransferase, glycated_haemoglobin	0.0, 0.0, 2554.0
glycated_haemoglobin	endocrine traits	chr22	46841591	46907442	9.67693	0.163805	0.217677	-0.0100277	Pooled	NAT	Admixed American, Pooled	0.0, 0.0	ALT, aspartate_aminotransferase, creatinine, glycated_haemoglobin, lymphocyte_percent, mean_corpuscular_hemoglobin, mean_corpuscular_volume, red_blood_cell_count, urea	0.0, 2286.7, 2554.0, 2554.0, 9439.0, 9979.1, 11261.3, 11781.9, 24123.0
glycated_haemoglobin	endocrine traits	chr22	46841591	46907442	6.00567	0.173032	0.786823	-0.0638436	Admixed American	NAT	Admixed American, Pooled	0.0, 0.0	ALT, aspartate_aminotransferase, glycated_haemoglobin	0.0, 2554.0, 2554.0
mean_corpuscular_volume	rbc traits	chr22	49128283	49192707	0.608271	-0.0683769	5.21412	0.231959	Pooled	AFR	Pooled	0	ALT, aspartate_aminotransferase, creatinine, glycated_haemoglobin, lymphocyte_percent, mean_corpuscular_hemoglobin, mean_corpuscular_volume, urea	0.0, 2286.7, 4840.7, 4840.7, 11725.7, 12265.8, 13548.0, 14068.6
albumin	liver traits	chr3	4456791	4609275	5.42644	-0.21286	0.298142	0.0307514	Pooled	NAT	Pooled	0	albumin, glucose, glycated_haemoglobin, neutrophil_count, white_blood_cell_count	0.0, 3971.2, 11392.7, 11572.9, 22419.1
glycated_haemoglobin	endocrine traits	chr3	8428013	8595063	7.62309	0.138553	2.32187	-0.0546146	Pooled	NAT	Pooled	0	albumin, glucose, glycated_haemoglobin, neutrophil_count, white_blood_cell_count	0.0, 3971.2, 7421.5, 7601.6, 18447.8
white_blood_cell_count	wbc traits	chr3	15849505	16029581	0.0397969	0.00488882	5.25325	0.0852627	Pooled	AFR	Pooled	0	albumin, glucose, glycated_haemoglobin, neutrophil_count, neutrophil_percent, white_blood_cell_count	0.0, 180.2, 7421.5, 11026.3, 11392.7, 18287.6
neutrophil_count	wbc traits	chr3	16029657	16184627	0.135113	0.01681	7.00766	0.126097	Pooled	AFR	Pooled	0	albumin, glucose, glycated_haemoglobin, neutrophil_count, neutrophil_percent, white_blood_cell_count	0.0, 180.2, 7601.6, 10846.2, 11572.9, 18107.4
glucose	endocrine traits	chr3	26875851	27033524	6.6014	1.86275	1.67971	-0.794206	Pooled	NAT	Pooled	0	albumin, glucose, glycated_haemoglobin, neutrophil_count, neutrophil_percent, white_blood_cell_count	0.0, 7261.2, 10846.2, 11026.3, 18447.8, 22419.1
neutrophil_percent	wbc traits	chr3	34137065	34321882	1.02327	-0.238343	5.09981	0.534797	Pooled	AFR	Pooled	0	glucose, neutrophil_count, neutrophil_percent, white_blood_cell_count	0.0, 7261.2, 18107.4, 18287.6, 19491.5
glucose	endocrine traits	chr3	53628519	53810234	2.17562	1.00232	5.86103	-1.64733	Pooled	AFR	Pooled	0	albumin, glucose, neutrophil_percent	0.0, 15799.1, 19491.5
albumin	liver traits	chr3	69427631	69574871	6.18635	-0.236379	0.467233	0.0449425	Pooled	NAT	Pooled	0	albumin, glucose	0.0, 15799.1
albumin	liver traits	chr3	103519195	103692394	6.16539	-0.237297	0.0277339	-0.00349393	Pooled	NAT	Pooled	0	ALT, albumin, calcium, glucose, glycated_haemoglobin, mean_corpuscular_hemoglobin, mean_corpuscular_volume	0.0, 12710.1, 12890.2, 13203.5, 13203.5, 13203.5, 24860.2
calcium	endocrine traits	chr3	116229317	116409427	7.11684	-0.0251806	0.0749316	0.00141173	Admixed American	NAT	Admixed American, Pooled	0.0, 0.0	calcium, mean_corpuscular_hemoglobin, mean_corpuscular_volume	0.0, 180.1, 493.3
calcium	endocrine traits	chr3	116229317	116409427	9.02522	-0.0263628	1.07746	0.00701204	Pooled	NAT	Admixed American, Pooled	0.0, 0.0	ALT, albumin, calcium, glucose, glycated_haemoglobin, mean_corpuscular_hemoglobin, mean_corpuscular_volume	0.0, 180.1, 493.3, 493.3, 493.3, 12150.1, 12710.1
mean_corpuscular_volume	rbc traits	chr3	116409431	116551204	5.34705	-0.256079	1.81567	0.123925	Pooled	NAT	Admixed American, Pooled	0.0, 0.0	ALT, albumin, calcium, glucose, glycated_haemoglobin, mean_corpuscular_hemoglobin, mean_corpuscular_volume	0.0, 180.1, 313.2, 313.2, 313.2, 11970.0, 12890.2
mean_corpuscular_volume	rbc traits	chr3	116409431	116551204	5.50005	-0.265988	1.34984	0.167496	Admixed American	NAT	Admixed American, Pooled	0.0, 0.0	calcium, mean_corpuscular_hemoglobin, mean_corpuscular_volume	0.0, 180.1, 313.2
glucose	endocrine traits	chr3	116722662	116878473	7.90663	2.06426	0.560584	0.374679	Pooled	NAT	Pooled	0	ALT, albumin, calcium, glucose, glycated_haemoglobin, mean_corpuscular_hemoglobin, mean_corpuscular_volume	0.0, 0.0, 0.0, 313.2, 493.3, 11656.8, 13203.5
mean_corpuscular_hemoglobin	rbc traits	chr3	116722662	116878473	5.67077	-0.0997255	1.57407	0.0449735	Pooled	NAT	Admixed American, Pooled	0.0, 0.0	ALT, albumin, calcium, glucose, glycated_haemoglobin, mean_corpuscular_hemoglobin, mean_corpuscular_volume	0.0, 0.0, 0.0, 313.2, 493.3, 11656.8, 13203.5
glycated_haemoglobin	endocrine traits	chr3	116722662	116878473	5.16299	0.110306	0.736791	0.025726	Pooled	NAT	Pooled	0	ALT, albumin, calcium, glucose, glycated_haemoglobin, mean_corpuscular_hemoglobin, mean_corpuscular_volume	0.0, 0.0, 0.0, 313.2, 493.3, 11656.8, 13203.5
mean_corpuscular_hemoglobin	rbc traits	chr3	116722662	116878473	5.54038	-0.103918	0.94977	0.0536457	Admixed American	NAT	Admixed American, Pooled	0.0, 0.0	calcium, mean_corpuscular_hemoglobin, mean_corpuscular_volume	0.0, 313.2, 493.3
ALT	liver traits	chr3	128379422	128558707	7.15945	1.02094	0.844616	-0.240674	Pooled	NAT	Pooled	0	ALT, albumin, alkaline_phosphatase, calcium, glucose, glycated_haemoglobin, mean_corpuscular_hemoglobin, mean_corpuscular_volume	0.0, 11656.8, 11656.8, 11656.8, 11970.0, 12150.1, 14785.6, 17688.9, 19698.8, 21661.3, 24860.2
albumin	liver traits	chr3	143165052	143342766	6.65299	-0.248194	1.69275	0.106206	Pooled	NAT	Pooled	0	ALT, albumin, alkaline_phosphatase, glucose, glycated_haemoglobin	0.0, 2903.3, 4913.1, 6875.7, 14785.6
glycated_haemoglobin	endocrine traits	chr3	146068353	146234972	7.57234	0.137481	0.152737	-0.0073459	Pooled	NAT	Pooled	0	ALT, albumin, alkaline_phosphatase, glucose, glycated_haemoglobin, red_blood_cell_distribution_width	0.0, 2009.8, 2903.3, 3972.4, 17688.9, 24998.2
glucose	endocrine traits	chr3	148078176	148260564	5.34625	1.66735	0.373137	0.278797	Pooled	NAT	Pooled	0	ALT, albumin, alkaline_phosphatase, glucose, glycated_haemoglobin, red_blood_cell_distribution_width	0.0, 1962.6, 2009.8, 4913.1, 19698.8, 22988.3
alkaline_phosphatase	liver traits	chr3	150040753	150254191	5.5898	1.48554	1.06139	-0.537102	Pooled	NAT	Pooled	0	ALT, albumin, alkaline_phosphatase, glucose, glycated_haemoglobin, red_blood_cell_distribution_width	0.0, 1962.6, 3972.4, 6875.7, 21025.8, 21661.3, 24434.9
red_blood_cell_distribution_width	rbc traits	chr3	171066512	171230604	5.87857	0.0671884	0.313404	-0.00961002	Pooled	NAT	Pooled	0	albumin, alkaline_phosphatase, glucose, glycated_haemoglobin, mean_platelet_volume, red_blood_cell_distribution_width	0.0, 3409.1, 12671.0, 21025.8, 21191.6, 22988.3, 23880.2, 24998.2
albumin	liver traits	chr3	174475655	174621673	6.79013	-0.245118	0.0827746	0.0102526	Pooled	NAT	Admixed American, Pooled	0.0, 0.0	albumin, alkaline_phosphatase, glycated_haemoglobin, mean_platelet_volume, red_blood_cell_distribution_width	0.0, 3409.1, 9261.8, 17782.5, 20471.1, 24434.9
albumin	liver traits	chr3	174475655	174621673	5.11112	-0.240225	0.800878	0.124686	Admixed American	NAT	Admixed American, Pooled	0.0, 0.0	albumin	0
mean_platelet_volume	platelet traits	chr3	183737496	183930119	5.25516	-0.0753664	4.91414	0.0533159	Pooled	NAT	Pooled	0.0, 11209.2	albumin, glycated_haemoglobin, mean_platelet_volume, red_blood_cell_distribution_width	0.0, 8520.6, 9261.8, 11209.2, 12671.0
glycated_haemoglobin	endocrine traits	chr3	192258131	192425939	5.129	0.104908	1.67595	0.0443358	Pooled	NAT	Pooled	0	albumin, glycated_haemoglobin, mean_platelet_volume, red_blood_cell_distribution_width	0.0, 2688.6, 8520.6, 17782.5, 21191.6
mean_platelet_volume	platelet traits	chr3	194946733	195134693	0.0531377	-0.00203987	5.17192	0.0622896	Pooled	AFR	Pooled	0.0, 11209.2	albumin, glycated_haemoglobin, mean_platelet_volume, red_blood_cell_distribution_width	0.0, 2688.6, 11209.2, 20471.1, 23880.2
platelet_count	platelet traits	chr4	3275959	3441670	0.28356	0.714978	8.05732	-7.2897	Admixed American	AFR	Admixed American, Pooled	0.0, 165.8	platelet_count	0
platelet_count	platelet traits	chr4	3441753	3556435	0.468517	0.938184	7.62386	-3.83723	Pooled	AFR	Admixed American, Pooled	0.0, 165.8	platelet_count	0
mean_corpuscular_hemoglobin	rbc traits	chr4	40663704	40859189	0.617883	0.0255552	5.95311	0.100817	Pooled	AFR	Pooled	0	mean_corpuscular_hemoglobin, mean_corpuscular_volume, red_blood_cell_count	0.0, 14364.2, 14549.4, 14549.4
red_blood_cell_count	rbc traits	chr4	55027941	55213142	5.79376	-0.0296655	9.30435	-0.0302955	Pooled	AFR	Admixed American, Pooled	0.0, 185.2, 876.1	eosinophil_percent, mean_corpuscular_hemoglobin, mean_corpuscular_volume, red_blood_cell_count	0.0, 185.2, 185.2, 14364.2, 24352.4
red_blood_cell_count	rbc traits	chr4	55213145	55380054	4.85577	-0.026917	10.0409	-0.031466	Pooled	AFR	Admixed American, Pooled	0.0, 185.2, 690.9	eosinophil_percent, mean_corpuscular_hemoglobin, mean_corpuscular_volume, red_blood_cell_count	0.0, 0.0, 185.2, 14549.4, 24167.2
mean_corpuscular_volume	rbc traits	chr4	55213145	55380054	1.91825	0.147736	5.92774	0.246965	Pooled	AFR	Pooled	0	eosinophil_percent, mean_corpuscular_hemoglobin, mean_corpuscular_volume, red_blood_cell_count	0.0, 0.0, 185.2, 14549.4, 24167.2
red_blood_cell_count	rbc traits	chr4	55904049	56066609	6.71599	-0.0336683	3.09778	-0.0276324	Admixed American	NAT	Admixed American, Pooled	0.0, 690.9, 876.1	red_blood_cell_count	0
eosinophil_percent	wbc traits	chr4	79380363	79530588	0.0686818	0.0039101	5.80389	-0.0762534	Pooled	AFR	Pooled	0	eosinophil_percent, mean_corpuscular_volume, red_blood_cell_count, triglycerides	0.0, 3014.1, 16855.0, 24167.2, 24167.2, 24352.4
red_blood_cell_count	rbc traits	chr4	82394441	82571718	1.16066	0.0115861	6.33574	-0.0252098	Pooled	AFR	Pooled	0	eosinophil_percent, red_blood_cell_count, triglycerides	0.0, 3014.1, 13840.9
triglycerides	lipid traits	chr4	96235372	96411107	0.00428071	-0.0116178	5.25214	3.62252	Pooled	AFR	Pooled	0	eosinophil_percent, red_blood_cell_count, triglycerides	0.0, 13840.9, 16855.0
red_blood_cell_count	rbc traits	chr4	156520481	156697619	0.617678	-0.00726756	5.0608	0.0217506	Pooled	AFR	Pooled	0	haematocrit, hdl_cholesterol, red_blood_cell_count	0.0, 0.0, 346.6
haematocrit	rbc traits	chr4	156520481	156697619	0.114084	-0.0113701	5.07134	0.15807	Pooled	AFR	Pooled	0	haematocrit, hdl_cholesterol, red_blood_cell_count	0.0, 0.0, 346.6
hdl_cholesterol	lipid traits	chr4	156867127	157028094	0.425156	0.196986	5.81569	0.873304	Pooled	AFR	Pooled	0	haematocrit, hdl_cholesterol, red_blood_cell_count	0.0, 346.6, 346.6
creatinine	renal traits	chr5	5665573	5792902	6.51979	0.0184293	0.0719652	-0.000656599	Pooled	NAT	Pooled	0	creatinine	0
glycated_haemoglobin	endocrine traits	chr5	53481841	53649064	6.28395	0.12718	0.435677	0.0174318	Pooled	NAT	Pooled	0	glycated_haemoglobin	0
albumin	liver traits	chr5	79660871	79847376	6.27847	-0.24346	0.567684	0.0497933	Pooled	NAT	Pooled	0	albumin, haematocrit	0.0, 2832.7
haematocrit	rbc traits	chr5	82493609	82681117	5.30061	-0.171302	0.126644	0.0114383	Pooled	NAT	Pooled	0	albumin, haematocrit	0.0, 2832.7
egfr	renal traits	chr5	133711949	133927828	0.66266	0.592289	5.11262	-1.18734	Pooled	AFR	Pooled	0	egfr, mean_platelet_volume, protein, white_blood_cell_count	0.0, 1390.1, 2628.9, 14654.4
mean_platelet_volume	platelet traits	chr5	135102034	135237614	8.12594	-0.0962959	2.6929	0.0323182	Pooled	NAT	Pooled	0	egfr, mean_platelet_volume, protein, white_blood_cell_count	0.0, 1238.8, 1390.1, 13264.3
white_blood_cell_count	wbc traits	chr5	136340847	136535675	1.55347	-0.0979874	7.53244	0.0965776	Pooled	AFR	Pooled	0	egfr, mean_platelet_volume, protein, white_blood_cell_count	0.0, 1238.8, 2628.9, 12025.5
protein	liver traits	chr5	148366371	148556042	0.367135	-0.00421665	5.4195	0.0229973	Pooled	AFR	Pooled	0	egfr, mean_platelet_volume, protein, white_blood_cell_count	0.0, 12025.5, 13264.3, 14654.4
glucose	endocrine traits	chr5	180262591	180434784	8.07313	2.03509	1.3038	-0.655593	Pooled	NAT	Pooled	0	glucose	0
glycated_haemoglobin	endocrine traits	chr6	22415399	22577083	5.62364	-0.12406	2.17686	0.0518566	Pooled	NAT	Pooled	0	glucose, glycated_haemoglobin, mean_corpuscular_hemoglobin, mean_corpuscular_volume, mean_platelet_volume, triglycerides	0.0, 3616.9, 3616.9, 10191.4, 14078.5, 14899.9
mean_corpuscular_hemoglobin	rbc traits	chr6	23447238	23604544	0.205288	0.0113751	7.38135	-0.169046	Admixed American	AFR	Admixed American, Pooled	0.0, 2585.0	mean_corpuscular_hemoglobin, mean_corpuscular_volume, mean_platelet_volume	0.0, 1352.6, 13046.6
mean_corpuscular_volume	rbc traits	chr6	24799822	24981803	0.115358	0.0179429	6.02303	-0.375031	Admixed American	AFR	Admixed American, Pooled	0.0, 1232.5	mean_corpuscular_hemoglobin, mean_corpuscular_volume, mean_platelet_volume	0.0, 1352.6, 11694.1
mean_corpuscular_volume	rbc traits	chr6	26032274	26213941	0.0261459	-0.00439975	6.02037	-0.21357	Pooled	AFR	Admixed American, Pooled	0.0, 1232.5	glucose, glycated_haemoglobin, mean_corpuscular_hemoglobin, mean_corpuscular_volume, mean_platelet_volume, triglycerides	0.0, 0.0, 3616.9, 6574.5, 10461.6, 11283.1
mean_corpuscular_hemoglobin	rbc traits	chr6	26032274	26213941	0.0222803	-0.00141643	10.7276	-0.11521	Pooled	AFR	Admixed American, Pooled	0.0, 2585.0	glucose, glycated_haemoglobin, mean_corpuscular_hemoglobin, mean_corpuscular_volume, mean_platelet_volume, triglycerides	0.0, 0.0, 3616.9, 6574.5, 10461.6, 11283.1
triglycerides	lipid traits	chr6	32606773	32630557	1.60738	-1.8243	8.04987	3.88138	Pooled	AFR	Pooled	0	glucose, glycated_haemoglobin, mean_corpuscular_hemoglobin, mean_corpuscular_volume, mean_platelet_volume, triglycerides	0.0, 3887.1, 4708.6, 6574.5, 6574.5, 10191.4
mean_platelet_volume	platelet traits	chr6	36493878	36650734	12.4731	-0.117165	1.91485	0.0553956	Admixed American	NAT	Admixed American, Pooled	0.0, 0.0	mean_corpuscular_hemoglobin, mean_corpuscular_volume, mean_platelet_volume	0.0, 11694.1, 13046.6
mean_platelet_volume	platelet traits	chr6	36493878	36650734	14.1421	-0.125464	1.88274	0.0362581	Pooled	NAT	Admixed American, Pooled	0.0, 0.0	glucose, glycated_haemoglobin, mean_corpuscular_hemoglobin, mean_corpuscular_volume, mean_platelet_volume, triglycerides	0.0, 821.5, 3887.1, 10461.6, 10461.6, 14078.5
glucose	endocrine traits	chr6	37315341	37515683	5.09243	-1.66255	0.740335	0.444141	Pooled	NAT	Pooled	0	glucose, glycated_haemoglobin, mean_corpuscular_hemoglobin, mean_corpuscular_volume, mean_platelet_volume, triglycerides	0.0, 821.5, 4708.6, 11283.1, 11283.1, 14899.9
urea	renal traits	chr6	76466486	76670117	6.49705	0.373627	0.0487601	-0.0141297	Admixed American	NAT	Admixed American, Pooled	0.0, 0.0	urea	0
urea	renal traits	chr6	76466486	76670117	8.08502	0.368414	1.84703	-0.138336	Pooled	NAT	Admixed American, Pooled	0.0, 0.0	urea	0
creatinine	renal traits	chr6	105415228	105629075	6.14698	0.018857	0.863314	-0.00519163	Pooled	NAT	Pooled	0	creatinine	0
platelet_count	platelet traits	chr6	142314343	142517323	0.95237	1.58634	5.86082	-3.4117	Pooled	AFR	Pooled	0	cholesterol, glycated_haemoglobin, platelet_count	0.0, 18966.0, 22655.6
cholesterol	lipid traits	chr6	161280325	161440366	5.3197	-2.30685	0.476408	0.417049	Pooled	NAT	Pooled	0	cholesterol, glycated_haemoglobin, platelet_count	0.0, 3689.6, 18966.0
glycated_haemoglobin	endocrine traits	chr6	164969901	165129171	7.59854	0.140654	0.684214	-0.0245768	Pooled	NAT	Pooled	0	cholesterol, glycated_haemoglobin, platelet_count	0.0, 3689.6, 22655.6
creatinine	renal traits	chr7	11884726	12010894	5.14513	0.0162951	0.482621	-0.00328878	Pooled	NAT	Pooled	0	creatinine, platelet_count	0.0, 20377.9
platelet_count	platelet traits	chr7	32262636	32410795	0.385811	-0.794202	5.32423	-3.21956	Pooled	AFR	Pooled	0	creatinine, platelet_count	0.0, 20377.9
glucose	endocrine traits	chr7	66367312	66546474	0.101942	-0.103131	5.72457	1.58492	Pooled	AFR	Pooled	0	egfr, glucose, mean_corpuscular_volume, white_blood_cell_count	0.0, 3578.1, 13164.6, 23258.1
white_blood_cell_count	wbc traits	chr7	69945392	70123775	0.789153	-0.0552469	5.20208	0.122746	Pooled	AFR	Pooled	0	egfr, glucose, mean_corpuscular_volume, white_blood_cell_count	0.0, 3578.1, 9586.5, 19680.0
egfr	renal traits	chr7	79531916	79695146	5.91258	2.07654	0.487005	-0.3267	Pooled	NAT	Pooled	0	alkaline_phosphatase, egfr, glucose, haematocrit, hdl_cholesterol, hemoglobin, mean_corpuscular_hemoglobin, mean_corpuscular_volume, mean_platelet_volume, neutrophil_count, red_blood_cell_distribution_width, triglycerides, white_blood_cell_count	0.0, 9586.5, 10093.5, 13164.6, 19256.7, 19256.7, 19677.0, 21094.8, 21549.4, 23240.6, 23774.7, 23774.7, 24014.3, 25140.1
mean_corpuscular_volume	rbc traits	chr7	89625403	89781469	5.74105	0.285556	0.172889	0.0361992	Admixed American	NAT	Admixed American, Pooled	0.0, 0.0	hdl_cholesterol, mean_corpuscular_hemoglobin, mean_corpuscular_volume, red_blood_cell_distribution_width	0.0, 9583.5, 11314.6, 13147.1
mean_corpuscular_volume	rbc traits	chr7	89625403	89781469	7.29286	0.317415	0.611201	-0.0590111	Pooled	NAT	Admixed American, Pooled	0.0, 0.0	alkaline_phosphatase, egfr, glucose, haematocrit, hdl_cholesterol, hemoglobin, mean_corpuscular_hemoglobin, mean_corpuscular_volume, mean_platelet_volume, neutrophil_count, protein, red_blood_cell_count, red_blood_cell_distribution_width, triglycerides, white_blood_cell_count	0.0, 9163.2, 9163.2, 9583.5, 10093.5, 11001.3, 11455.9, 13147.1, 13681.2, 13681.2, 13920.9, 15046.6, 16345.3, 17487.8, 19680.0, 20344.7, 23258.1
haematocrit	rbc traits	chr7	98788589	98984341	0.530763	-0.0430392	7.98683	-0.200081	Pooled	AFR	African, Pooled	0.0, 420.3	alkaline_phosphatase, egfr, glucose, haematocrit, hdl_cholesterol, hemoglobin, mean_corpuscular_hemoglobin, mean_corpuscular_volume, mean_platelet_volume, neutrophil_count, protein, red_blood_cell_count, red_blood_cell_distribution_width, triglycerides, white_blood_cell_count	0.0, 0.0, 420.3, 1838.2, 2292.7, 3983.9, 4518.0, 4518.0, 4757.7, 5883.4, 7182.1, 8324.6, 9163.2, 11181.5, 19256.7
hemoglobin	rbc traits	chr7	98788589	98984341	0.142342	0.0553949	5.41417	-0.586241	Pooled	AFR	Pooled	0	alkaline_phosphatase, egfr, glucose, haematocrit, hdl_cholesterol, hemoglobin, mean_corpuscular_hemoglobin, mean_corpuscular_volume, mean_platelet_volume, neutrophil_count, protein, red_blood_cell_count, red_blood_cell_distribution_width, triglycerides, white_blood_cell_count	0.0, 0.0, 420.3, 1838.2, 2292.7, 3983.9, 4518.0, 4518.0, 4757.7, 5883.4, 7182.1, 8324.6, 9163.2, 11181.5, 19256.7
haematocrit	rbc traits	chr7	99208878	99447899	not tested	not tested	5.07527	-0.220776	African	AFR	African, Pooled	0.0, 420.3	haematocrit, red_blood_cell_count	0.0, 11104.5
red_blood_cell_distribution_width	rbc traits	chr7	99208878	99447899	6.1436	-0.0875799	0.0536205	0.00354516	Admixed American	NAT	Admixed American, Pooled	0.0, 0.0	hdl_cholesterol, mean_corpuscular_hemoglobin, mean_corpuscular_volume, red_blood_cell_distribution_width	0.0, 1731.1, 3563.6, 9583.5
red_blood_cell_distribution_width	rbc traits	chr7	99208878	99447899	6.61406	-0.08159	0.222468	0.00704748	Pooled	NAT	Admixed American, Pooled	0.0, 0.0	alkaline_phosphatase, egfr, glucose, haematocrit, hdl_cholesterol, hemoglobin, mean_corpuscular_hemoglobin, mean_corpuscular_volume, mean_platelet_volume, neutrophil_count, protein, red_blood_cell_count, red_blood_cell_distribution_width, triglycerides, white_blood_cell_count	0.0, 420.3, 420.3, 1417.9, 1872.4, 3563.6, 4097.7, 4097.7, 4337.4, 5463.1, 6761.8, 7904.3, 9583.5, 10761.2, 19677.0
alkaline_phosphatase	liver traits	chr7	100626747	100786885	6.15767	-1.83765	0.19261	-0.137131	Pooled	NAT	Pooled	0	alkaline_phosphatase, egfr, glucose, haematocrit, hdl_cholesterol, hemoglobin, mean_corpuscular_hemoglobin, mean_corpuscular_volume, mean_platelet_volume, neutrophil_count, protein, red_blood_cell_count, red_blood_cell_distribution_width, triglycerides, white_blood_cell_count	0.0, 454.5, 1417.9, 1838.2, 1838.2, 2145.8, 2679.8, 2679.8, 2919.5, 4045.2, 5343.9, 6486.5, 9343.4, 11001.3, 21094.8
hdl_cholesterol	lipid traits	chr7	100940027	101081278	7.60298	1.23882	0.688356	-0.324087	Admixed American	NAT	Admixed American, Pooled	0.0, 141.3	hdl_cholesterol, mean_corpuscular_hemoglobin, mean_corpuscular_volume, red_blood_cell_distribution_width	0.0, 1731.1, 1832.5, 11314.6
hdl_cholesterol	lipid traits	chr7	101081293	101210687	6.43729	1.21826	0.905866	-0.228857	Pooled	NAT	Admixed American, Pooled	0.0, 141.3	alkaline_phosphatase, egfr, glucose, haematocrit, hdl_cholesterol, hemoglobin, mean_corpuscular_hemoglobin, mean_corpuscular_volume, mean_platelet_volume, neutrophil_count, protein, red_blood_cell_count, red_blood_cell_distribution_width, triglycerides, white_blood_cell_count	0.0, 454.5, 1691.2, 1872.4, 2225.3, 2225.3, 2292.7, 2292.7, 2465.0, 3590.7, 4889.4, 6031.9, 8888.8, 11455.9, 21549.4
mean_corpuscular_hemoglobin	rbc traits	chr7	102772511	102961255	6.49746	0.129902	0.435748	0.0142317	Pooled	NAT	Admixed American, Pooled	0.0, 0.0	alkaline_phosphatase, egfr, glucose, haematocrit, hdl_cholesterol, hemoglobin, mean_corpuscular_hemoglobin, mean_corpuscular_volume, mean_platelet_volume, neutrophil_count, protein, red_blood_cell_count, red_blood_cell_distribution_width, triglycerides, white_blood_cell_count	0.0, 534.1, 534.1, 773.7, 1691.2, 1899.5, 2145.8, 3198.2, 3563.6, 3983.9, 3983.9, 4340.7, 7197.6, 13147.1, 23240.6
mean_corpuscular_hemoglobin	rbc traits	chr7	102772511	102961255	5.12899	0.128337	0.519468	0.0276681	Admixed American	NAT	Admixed American, Pooled	0.0, 0.0	hdl_cholesterol, mean_corpuscular_hemoglobin, mean_corpuscular_volume, red_blood_cell_distribution_width	0.0, 1832.5, 3563.6, 13147.1
white_blood_cell_count	wbc traits	chr7	103306589	103429190	1.51847	-0.0975538	7.6484	0.122073	Pooled	AFR	Pooled	0	alkaline_phosphatase, egfr, glucose, haematocrit, hdl_cholesterol, hemoglobin, mean_corpuscular_hemoglobin, mean_corpuscular_volume, mean_platelet_volume, neutrophil_count, protein, red_blood_cell_count, red_blood_cell_distribution_width, triglycerides, white_blood_cell_count	0.0, 0.0, 239.7, 534.1, 1365.4, 2225.3, 2664.1, 2679.8, 3806.6, 4097.7, 4518.0, 4518.0, 6663.5, 13681.2, 23774.7
neutrophil_count	wbc traits	chr7	103306589	103429190	1.11688	-0.0923491	5.93537	0.118443	Pooled	AFR	Pooled	0	alkaline_phosphatase, egfr, glucose, haematocrit, hdl_cholesterol, hemoglobin, mean_corpuscular_hemoglobin, mean_corpuscular_volume, mean_platelet_volume, neutrophil_count, protein, red_blood_cell_count, red_blood_cell_distribution_width, triglycerides, white_blood_cell_count	0.0, 0.0, 239.7, 534.1, 1365.4, 2225.3, 2664.1, 2679.8, 3806.6, 4097.7, 4518.0, 4518.0, 6663.5, 13681.2, 23774.7
mean_platelet_volume	platelet traits	chr7	103546255	103709247	1.4325	-0.036501	9.36136	0.0749636	Pooled	AFR	Pooled	0	alkaline_phosphatase, egfr, glucose, haematocrit, hdl_cholesterol, hemoglobin, mean_corpuscular_hemoglobin, mean_corpuscular_volume, mean_platelet_volume, neutrophil_count, protein, red_blood_cell_count, red_blood_cell_distribution_width, triglycerides, white_blood_cell_count	0.0, 239.7, 239.7, 773.7, 1125.7, 2424.4, 2465.0, 2919.5, 3567.0, 4337.4, 4757.7, 4757.7, 6423.9, 13920.9, 24014.3
triglycerides	lipid traits	chr7	104671974	104895133	7.78743	-5.70407	1.21379	0.881491	Pooled	NAT	Pooled	0	alkaline_phosphatase, egfr, glucose, haematocrit, hdl_cholesterol, hemoglobin, mean_corpuscular_hemoglobin, mean_corpuscular_volume, mean_platelet_volume, neutrophil_count, protein, red_blood_cell_count, red_blood_cell_distribution_width, triglycerides, white_blood_cell_count	0.0, 1125.7, 1298.7, 1365.4, 1365.4, 1899.5, 2441.2, 3590.7, 4045.2, 5298.2, 5463.1, 5883.4, 5883.4, 15046.6, 25140.1
glucose	endocrine traits	chr7	105970668	106127447	5.45581	-1.99708	0.692504	0.358634	Pooled	NAT	Pooled	0	alkaline_phosphatase, glucose, haematocrit, hdl_cholesterol, hemoglobin, mean_corpuscular_hemoglobin, mean_corpuscular_volume, mean_platelet_volume, neutrophil_count, protein, red_blood_cell_count, red_blood_cell_distribution_width, triglycerides, white_blood_cell_count	0.0, 1142.6, 1298.7, 2424.4, 2664.1, 2664.1, 3198.2, 3999.5, 4889.4, 5343.9, 6761.8, 7182.1, 7182.1, 16345.3
protein	liver traits	chr7	107113220	107306849	7.05061	-0.0329726	0.766418	-0.0043376	Pooled	NAT	Pooled	0	alkaline_phosphatase, glucose, haematocrit, hdl_cholesterol, hemoglobin, mean_corpuscular_hemoglobin, mean_corpuscular_volume, mean_platelet_volume, neutrophil_count, protein, red_blood_cell_count, red_blood_cell_distribution_width, triglycerides, white_blood_cell_count	0.0, 1142.6, 2441.2, 2856.9, 3567.0, 3806.6, 3806.6, 4340.7, 6031.9, 6486.5, 7904.3, 8324.6, 8324.6, 17487.8
red_blood_cell_count	rbc traits	chr7	109970128	110140405	0.50693	0.00633101	10.9852	-0.0324134	Pooled	AFR	African, Pooled	0.0, 343.3	alkaline_phosphatase, glucose, haematocrit, hdl_cholesterol, hemoglobin, mean_corpuscular_hemoglobin, mean_corpuscular_volume, mean_platelet_volume, neutrophil_count, protein, red_blood_cell_count, red_blood_cell_distribution_width, triglycerides, white_blood_cell_count	0.0, 2856.9, 3999.5, 5298.2, 6423.9, 6663.5, 6663.5, 7197.6, 8888.8, 9343.4, 10761.2, 11181.5, 11181.5, 20344.7
red_blood_cell_count	rbc traits	chr7	110313388	110502547	not tested	not tested	5.5252	-0.0334103	African	AFR	African, Pooled	0.0, 343.3	haematocrit, red_blood_cell_count	0.0, 11104.5
mean_platelet_volume	platelet traits	chr7	149030591	149193218	0.073301	-0.00297126	5.07134	0.0649022	Pooled	AFR	Pooled	0	eosinophil_percent, mean_platelet_volume	0.0, 867.2
eosinophil_percent	wbc traits	chr7	149897800	150030383	1.89441	0.0477638	5.19853	-0.0830166	Pooled	AFR	Pooled	0	eosinophil_percent, mean_platelet_volume	0.0, 867.2
calcium	endocrine traits	chr8	1253616	1357900	6.59658	-0.0223094	0.622817	0.00473306	Pooled	NAT	Pooled	0	alkaline_phosphatase, calcium, glycated_haemoglobin, hdl_cholesterol, triglycerides	0.0, 423.5, 11297.6, 17473.5, 18972.2
glycated_haemoglobin	endocrine traits	chr8	1677103	1792751	5.49483	0.11161	0.439874	-0.017559	Pooled	NAT	Pooled	0	alkaline_phosphatase, calcium, glycated_haemoglobin, hdl_cholesterol, triglycerides	0.0, 423.5, 10874.1, 17050.0, 18548.7
alkaline_phosphatase	liver traits	chr8	12551176	12673045	6.08999	1.54701	0.0481041	-0.040844	Pooled	NAT	Pooled	0	alkaline_phosphatase, calcium, glycated_haemoglobin, hdl_cholesterol, triglycerides	0.0, 6175.9, 7674.6, 10874.1, 11297.6
triglycerides	lipid traits	chr8	18727096	18855843	5.90684	4.28152	2.29122	-2.22494	Pooled	NAT	Pooled	0	alkaline_phosphatase, calcium, glycated_haemoglobin, hdl_cholesterol, triglycerides	0.0, 1498.7, 6175.9, 17050.0, 17473.5
hdl_cholesterol	lipid traits	chr8	19638626	19788396	not tested	not tested	6.95368	1.26893	African	AFR	African, Pooled	0.0, 587.2	hdl_cholesterol	0
hdl_cholesterol	lipid traits	chr8	20225784	20363107	3.5015	-0.74632	11.2193	1.25561	Pooled	AFR	African, Pooled	0.0, 587.2	alkaline_phosphatase, calcium, glycated_haemoglobin, hdl_cholesterol, triglycerides	0.0, 1498.7, 7674.6, 18548.7, 18972.2
hdl_cholesterol	lipid traits	chr8	51120698	51274115	0.170461	-0.093402	5.21055	0.784056	Pooled	AFR	Pooled	0	hdl_cholesterol, mean_corpuscular_volume	0.0, 0.0
mean_corpuscular_volume	rbc traits	chr8	51120698	51274115	0.0632223	-0.0103413	6.03436	0.239019	Pooled	AFR	Admixed American, Pooled	0.0, 1920.8	hdl_cholesterol, mean_corpuscular_volume	0.0, 0.0
mean_corpuscular_volume	rbc traits	chr8	53041548	53233638	0.240753	-0.0372142	5.12652	0.367732	Admixed American	AFR	Admixed American, Pooled	0.0, 1920.8	mean_corpuscular_volume	0
glycated_haemoglobin	endocrine traits	chr8	104026041	104196509	6.53023	0.130235	0.0446782	-0.00236662	Pooled	NAT	Pooled	0	creatinine, glucose, glycated_haemoglobin	0.0, 5227.6, 8397.1
creatinine	renal traits	chr8	109253677	109448934	8.30201	0.0222654	0.0830149	0.000739968	Pooled	NAT	Pooled	0	creatinine, glucose, glycated_haemoglobin, mean_platelet_volume	0.0, 3169.5, 5227.6, 24850.7
glucose	endocrine traits	chr8	112423187	112619465	5.86678	1.88247	0.0231379	0.0221881	Pooled	NAT	Pooled	0	creatinine, glucose, glycated_haemoglobin, mean_platelet_volume	0.0, 3169.5, 8397.1, 21681.2
mean_platelet_volume	platelet traits	chr8	134104426	134257646	0.810566	-0.0234216	10.5896	0.0792384	Pooled	AFR	Pooled	0	creatinine, glucose, mean_platelet_volume	0.0, 7096.7, 21681.2, 24850.7
glucose	endocrine traits	chr8	141201154	141372812	0.109882	0.108782	5.57465	-1.58135	Pooled	AFR	Pooled	0	glucose, mean_platelet_volume	0.0, 7096.7
platelet_count	platelet traits	chr9	4597301	4688963	not tested	not tested	6.00452	-4.7771	African	AFR	African, Pooled	0.0, 0.0	platelet_count	0
platelet_count	platelet traits	chr9	4597301	4688963	0.16349	-0.384251	6.3748	-3.50706	Pooled	AFR	African, Pooled	0.0, 0.0	creatinine, glucose, platelet_count	0.0, 299.7, 9537.2
creatinine	renal traits	chr9	4897020	5003021	5.52125	0.0171861	0.434358	0.00301748	Pooled	NAT	Pooled	0	creatinine, glucose, platelet_count	0.0, 299.7, 9237.5
glucose	endocrine traits	chr9	14134501	14261903	7.50196	1.99762	0.128184	0.112109	Pooled	NAT	Pooled	0	creatinine, glucose, platelet_count	0.0, 9237.5, 9537.2
platelet_count	platelet traits	chr9	44732442	44833775	5.30085	-5.92223	0.940898	0.634875	Pooled	NAT	Pooled	0	platelet_count	0
creatinine	renal traits	chr9	82577088	82737255	5.50621	0.017687	1.34051	0.00678195	Pooled	NAT	Pooled	0	cholesterol, creatinine	0.0, 25043.8
cholesterol	lipid traits	chr9	107620872	107738761	1.78093	-1.18712	5.69367	2.04208	Pooled	AFR	Pooled	0	cholesterol, creatinine, glucose, hdl_cholesterol	0.0, 1513.2, 24661.3, 25043.8
hdl_cholesterol	lipid traits	chr9	108265204	108412631	1.81925	-0.481775	5.55931	1.34651	Admixed American	AFR	Admixed American, Pooled	0.0, 868.9	hdl_cholesterol	0
hdl_cholesterol	lipid traits	chr9	109134068	109288118	1.7702	-0.504526	8.36271	1.09308	Pooled	AFR	Admixed American, Pooled	0.0, 868.9	cholesterol, glucose, hdl_cholesterol	0.0, 1513.2, 23148.1
glucose	endocrine traits	chr9	132282216	132394252	6.32308	1.80137	0.88586	0.52578	Pooled	NAT	Pooled	0	alkaline_phosphatase, cholesterol, glucose, haematocrit, hdl_cholesterol, hemoglobin, red_blood_cell_count	0.0, 2815.9, 4070.4, 4318.3, 4318.3, 23148.1, 24661.3
red_blood_cell_count	rbc traits	chr9	135098081	135229172	0.844283	-0.0084908	6.67901	0.0253505	Pooled	AFR	Pooled	0	alkaline_phosphatase, glucose, haematocrit, hemoglobin, red_blood_cell_count	0.0, 1254.5, 1502.5, 1502.5, 2815.9
alkaline_phosphatase	liver traits	chr9	136352590	136492589	5.46606	1.76103	0.131977	-0.189857	Admixed American	NAT	Admixed American, Pooled	0.0, 0.0	alkaline_phosphatase	0
alkaline_phosphatase	liver traits	chr9	136352590	136492589	8.41656	1.86077	2.28706	0.873062	Pooled	NAT	Admixed American, Pooled	0.0, 0.0	alkaline_phosphatase, glucose, haematocrit, hemoglobin, red_blood_cell_count	0.0, 248.0, 248.0, 1254.5, 4070.4
haematocrit	rbc traits	chr9	136492760	136600484	not tested	not tested	6.18582	0.25339	African	AFR	African, Pooled	0.0, 107.8	haematocrit	0
haematocrit	rbc traits	chr9	136600565	136690425	0.449494	-0.0337139	9.77646	0.230352	Pooled	AFR	African, Pooled	0.0, 107.8	alkaline_phosphatase, glucose, haematocrit, hemoglobin, red_blood_cell_count	0.0, 0.0, 248.0, 1502.5, 4318.3
hemoglobin	rbc traits	chr9	136600565	136690425	0.350336	-0.104257	7.23103	0.709872	Pooled	AFR	Pooled	0	alkaline_phosphatase, glucose, haematocrit, hemoglobin, red_blood_cell_count	0.0, 0.0, 248.0, 1502.5, 4318.3

### Sheet: S5 ADM associations mapped to G
trait	trait_category	chromosome	start_position_(hg19)	end_position_(hg19)	-log10(P-value)_NAT	Beta_NAT	-log10(P-value)_AFR	Beta_AFR	tested-cohort	local-ancestry-associated	cohort_overlap	chromosome_hg38	start_hg38	end_hg38	gene_name	gene_type	gene_id	gwas_catalog_traits
mean_platelet_volume	platelet traits	chr1	12182822	12342315	1.67427	-0.0356058	6.07307	0.074342	Pooled	AFR	Pooled	chr1	12122765	12282258	TNFRSF8	protein_coding	ENSG00000120949.15	Asthma; Atopic asthma; Eczema; Eosinophil count; Eosinophil percentage of white cells; Eosinophill count (UKB data field 30150); Eosinophill percentage (UKB data field 30210); Gut microbial network clusters (Purple (at 1 year) x Household furry pet cat (3 Months) interaction; Hay fever and/or eczema; Mosquito bite size; NTPROBNP protein levels; Respiratory disease (confirmatory factor analysis Factor 11); TNFRSF8 protein levels; eosinophil (absolute count, maximum, inv-norm transformed); eosinophil (fraction, maximum, inv-norm transformed); eosinophil (fraction, mean, inv-norm transformed)
mean_platelet_volume	platelet traits	chr1	12182822	12342315	1.67427	-0.0356058	6.07307	0.074342	Pooled	AFR	Pooled	chr1	12122765	12282258	TNFRSF1B	protein_coding	ENSG00000028137.19	Blood protein levels; Blood protein levels in cardiovascular risk; Eosinophil count; Eosinophil percentage of white cells; Eosinophill percentage (UKB data field 30210); HAVCR2/TNFRSF1B protein level ratio; Hypothyroidism; PIK3IP1/TNFRSF1B protein level ratio; TNFRSF1A/TNFRSF1B protein level ratio; TNFRSF1B protein levels; Tumor necrosis factor receptor 2 levels; Tumor necrosis factor receptor superfamily member 1B (analyte X8368.102) levels; Tumor necrosis factor receptor superfamily member 1B levels; Tumor necrosis factor receptor superfamily member 1B levels (TNFRSF1B.8368.102.3); Urate levels (BMI interaction); Vaginal microbiome relative abundance (o_Fusobacteriales)
mean_platelet_volume	platelet traits	chr1	12182822	12342315	1.67427	-0.0356058	6.07307	0.074342	Pooled	AFR	Pooled	chr1	12122765	12282258	VPS13D	protein_coding	ENSG00000048707.15	Atrophic gastritis (PheCode 535.2); Cholelithiasis with other cholecystitis (PheCode 574.12); Cytokine and corticosteroid-stimulated IL-6 production; Cytokine-stimulated IL-6 production; Glioblastoma; Height; High density lipoprotein cholesterol levels; Hospitalization rate in serious mental illnesses; Nonsyndromic cleft palate; TestASV_26 (Phascolarctobacterium) abundance; Vertex-wise cortical thickness
egfr	renal traits	chr1	13798362	13913541	3.9194	1.67292	5.6556	-1.54518	Pooled	AFR	Pooled	chr1	13471894	13587046	PDPN	protein_coding	ENSG00000162493.17	Height; Height (baseline); IgA nephropathy; Microscopic hematuria (PheCode 593.2)
egfr	renal traits	chr1	13798362	13913541	3.9194	1.67292	5.6556	-1.54518	Pooled	AFR	Pooled	chr1	13471894	13587046	LRRC38	protein_coding	ENSG00000162494.6	Aerodigestive squamous cell cancer (pleiotropy); Creatinine levels; Diastolic blood pressure; LRRC38 protein levels; Refractive error; Systolic blood pressure
alkaline_phosphatase	liver traits	chr1	19972826	20111787	5.89237	-1.5964	0.69112	-0.394137	Pooled	NAT	Pooled	chr1	19646332	19785294	NBL1	protein_coding	ENSG00000158747.15	Adiposity (multivariate analysis); BMP4 protein levels; Blood protein levels; Body mass index; Body mass index (MTAG); Brain morphology (MOSTest); Brain shape (segment 15); Bronchopulmonary dysplasia in preterm infants; Cortical surface area; Cortical surface area (MOSTest); Cortical thickness; FVC; Height; Height (baseline); Height (maximum, inv-normal transformed); IGFBP6/NBL1 protein level ratio; Lymphocyte count; NBL1 protein levels; NBL1/NECTIN4 protein level ratio; NBL1/TGFBR2 protein level ratio; Neuroblastoma suppressor of tumorigenicity 1 levels; Post bronchodilator percent predicted FEV1 in smoking; Precuneus area; Retinal thickness (functional principal component 4); Retinal thickness (pixel 117_91); Thyroid stimulating hormone levels; Vertex-wise cortical surface area; Vertex-wise cortical thickness; Vertex-wise sulcal depth; Waist-hip ratio; White blood cell count; Whole brain free water diffusion (multivariate analysis); Whole brain restricted directional diffusion (multivariate analysis); Whole brain restricted isotropic diffusion (multivariate analysis); height (mean, inv-normal transformed); height (minimum, inv-normal transformed)
alkaline_phosphatase	liver traits	chr1	19972826	20111787	5.89237	-1.5964	0.69112	-0.394137	Pooled	NAT	Pooled	chr1	19646332	19785294	MICOS10-NBL1	protein_coding	ENSG00000270136.6	Adiposity (multivariate analysis); BMP4 protein levels; Blood protein levels; Body mass index; Body mass index (MTAG); Brain morphology (MOSTest); Brain shape (segment 15); Bronchopulmonary dysplasia in preterm infants; Cortical surface area; Cortical surface area (MOSTest); Cortical thickness; FVC; Height; Height (baseline); Height (maximum, inv-normal transformed); IGFBP6/NBL1 protein level ratio; Lymphocyte count; NBL1 protein levels; NBL1/NECTIN4 protein level ratio; NBL1/TGFBR2 protein level ratio; Neuroblastoma suppressor of tumorigenicity 1 levels; Post bronchodilator percent predicted FEV1 in smoking; Precuneus area; Retinal thickness (functional principal component 4); Retinal thickness (pixel 117_91); Thyroid stimulating hormone levels; Vertex-wise cortical surface area; Vertex-wise cortical thickness; Vertex-wise sulcal depth; Waist-hip ratio; White blood cell count; Whole brain free water diffusion (multivariate analysis); Whole brain restricted directional diffusion (multivariate analysis); Whole brain restricted isotropic diffusion (multivariate analysis); height (mean, inv-normal transformed); height (minimum, inv-normal transformed)
alkaline_phosphatase	liver traits	chr1	19972826	20111787	5.89237	-1.5964	0.69112	-0.394137	Pooled	NAT	Pooled	chr1	19646332	19785294	HTR6	protein_coding	ENSG00000158748.4	Advanced metachronous adenoma; Bipolar I disorder; Chronotype; Morning person
alkaline_phosphatase	liver traits	chr1	19972826	20111787	5.89237	-1.5964	0.69112	-0.394137	Pooled	NAT	Pooled	chr1	19646332	19785294	TMCO4	protein_coding	ENSG00000162542.14	Asthma (childhood onset); Educational attainment; Late-onset Alzheimer's disease; Morning person; Morningness; Neutrophil perturbation response (side fluorescence coefficient of variation of neutrophil 3 in response to empagliflozin perturbation measured by WDF dye); Nonsyndromic cleft lip with cleft palate; Principal component-derived dietary pattern 46; Remission after sertraline plus olanzapine treatment in psychotic depression
platelet_count	platelet traits	chr1	48236768	48407889	1.32729	-2.00556	5.88466	3.41385	Pooled	AFR	Pooled	chr1	47771096	47942217	TRABD2B	protein_coding	ENSG00000269113.4	1-palmitoyl-2-docosahexaenoyl-GPC (16:0/22:6) levels in elite athletes; Computer vision syndrome; Heel bone mineral density; Heel bone mineral density (MTAG); Height; Linoleoyl-arachidonoyl-glycerol (18:2/20:4) [2] levels in elite athletes; Mastocytosis (KIT D816V positive); Meniere's disease (PheCode 386.1); Metabolite levels (xylitol); Obesity-related traits; Total body bone mineral density (MTAG); Vaginal microbiome MetaCyc pathway (PWY-5863|superpathway of phylloquinol biosynthesis); White matter integrity
glucose	endocrine traits	chr1	48684119	48837882	0.102675	-0.104801	5.11464	-1.52853	Pooled	AFR	Pooled	chr1	48218447	48372210	SLC5A9	protein_coding	ENSG00000117834.13	Amygdala volume change rate x age interaction (1df); Complications of surgical and medical procedures (PheCode 1011); FEV1; FEV1/FVC ratio; Metabolite peak levels (QI4378); Serum urate levels; Urate levels (UKB data field 30880); Urinary xylose to urinary creatinine ratio; Urine mannose levels in chronic kidney disease
glucose	endocrine traits	chr1	48684119	48837882	0.102675	-0.104801	5.11464	-1.52853	Pooled	AFR	Pooled	chr1	48218447	48372210	SPATA6	protein_coding	ENSG00000132122.12	Early spontaneous preterm birth; Epithelial ovarian cancer; Gut microbial network clusters (Salmon (at 1 year) x Any Breastfeeding (3 Months) interaction; Metabolite levels; Parkinson's disease; Thyroid stimulating hormone levels; Urinary metabolite levels in chronic kidney disease
creatinine	renal traits	chr1	53829146	53974041	2.46596	0.0112429	5.5104	-0.0159432	Pooled	AFR	Pooled	chr1	53363474	53508368	DMRTB1	protein_coding	ENSG00000143006.7	Other genes associated in the region
creatinine	renal traits	chr1	53829146	53974041	2.46596	0.0112429	5.5104	-0.0159432	Pooled	AFR	Pooled	chr1	53363474	53508368	GLIS1	protein_coding	ENSG00000174332.6	2-palmitoylglycerol (16:0) levels in elite athletes; Adolescent growth; Balding type 1; Body size (confirmatory factor analysis Factor 21); Body size or adipose distribution (multivariate analysis); Breast area; Creatinine levels; Digit length ratio; Digit length ratio (left hand); Digit length ratio (right hand); Facial appearance; Facial wrinkles; Glaucoma (primary open-angle); Hand grip strength; Hand grip strength (baseline); Hand grip strength left (UKB data field 46); Hand grip strength right (UKB data field 47); Height; Height (baseline); Height (maximum, inv-normal transformed); Height (standard GWA); Lobe attachment (rater-scored or self-reported); Lung disease severity in cystic fibrosis with pancreatic insufficiency; Male-pattern baldness; Mitral valve prolapse; Monobrow; Nose size; Osteoarthritis (hip); Osteoarthritis (with total hip replacement); Primary open angle glaucoma (MTAG); Primary open angle glaucoma (multi-trait analysis); Prostate-specific antigen levels; Refractive error; Response to statin therapy; Serum urate levels; Sib-shared facial trait 841; Facial segment 46; 3D morphology of the nose bridge; Standing height (UKB data field 50); Stem cell factor levels; height (mean, inv-normal transformed); height (minimum, inv-normal transformed); neutrophil (absolute count, maximum, inv-norm transformed); neutrophil (absolute count, mean, inv-norm transformed); neutrophil (fraction, mean, inv-norm transformed); white blood cell count (WBC, maximum, inv-norm transformed)
ldl_cholesterol	lipid traits	chr1	55653161	55786185	2.64339	1.61605	8.73152	-2.59622	Pooled	AFR	African, Pooled	chr1	55187488	55320512	USP24	protein_coding	ENSG00000162402.15	Airway responsiveness in chronic obstructive pulmonary disease; Apolipoprotein B levels; Blood protein levels; Breast dense area; Cholesterol esters in very small VLDL; Cholesterol in IDL; Cholesterol in Large LDL; Cholesterol in Medium LDL; Cholesterol in Medium VLDL; Cholesterol in Small LDL; Cholesterol in Small VLDL; Cholesterol levels in very large HDL; Cholesterol levels in very small VLDL; Cholesterol to Total Lipids in IDL percentage; Cholesterol to Total Lipids in Large VLDL percentage; Cholesterol to Total Lipids in Medium LDL percentage; Cholesterol to Total Lipids in Medium VLDL percentage; Cholesterol to Total Lipids in Small LDL percentage; Cholesterol to Total Lipids in Small VLDL percentage; Cholesterol to Total Lipids in Very Large VLDL percentage; Cholesterol to Total Lipids in Very Small VLDL percentage; Cholesterol to total lipids ratio in large VLDL; Cholesterol, total; Cholesteryl Esters in IDL; Cholesteryl Esters in LDL; Cholesteryl Esters in Large LDL; Cholesteryl Esters in Large VLDL; Cholesteryl Esters in Medium LDL; Cholesteryl Esters in Medium VLDL; Cholesteryl Esters in Small LDL; Cholesteryl Esters in Small VLDL; Cholesteryl Esters in VLDL; Cholesteryl Esters to Total Lipids in Large VLDL percentage; Cholesteryl Esters to Total Lipids in Medium VLDL percentage; Cholesteryl Esters to Total Lipids in Small VLDL percentage; Cholesteryl Esters to Total Lipids in Very Large VLDL percentage; Cholesteryl Esters to Total Lipids in Very Small VLDL percentage; Cholesteryl esters in very large VLDL; Cholesteryl esters to total lipids ratio in large VLDL; Clinical LDL cholesterol levels; Concentration of IDL particles; Concentration of LDL particles; Concentration of VLDL particles; Concentration of large LDL particles; Concentration of medium LDL particles; Concentration of medium VLDL particles; Concentration of small LDL particles; Concentration of small VLDL particles; Concentration of very large HDL particles; Concentration of very small VLDL particles; Docosahexaenoic acid levels; Free Cholesterol in LDL; Free Cholesterol in VLDL; Free Cholesterol to Total Lipids in Large HDL percentage; Free Cholesterol to Total Lipids in Large VLDL percentage; Free Cholesterol to Total Lipids in Medium VLDL percentage; Free Cholesterol to Total Lipids in Small HDL percentage; Free Cholesterol to Total Lipids in Small VLDL percentage; Free Cholesterol to Total Lipids in Very Large VLDL percentage; Free Cholesterol to Total Lipids in Very Small VLDL percentage; Free cholesterol in IDL; Free cholesterol in large LDL; Free cholesterol in medium LDL; Free cholesterol in medium VLDL; Free cholesterol in small LDL; Free cholesterol in small VLDL; Free cholesterol in very large HDL; Free cholesterol in very small VLDL; Free cholesterol levels in large LDL; Free cholesterol to total lipids ratio in chylomicrons and extremely large VLDL; Height; High cholesterol; LDL (standard GWA); LDL (weighted GWA); LDL cholesterol; LDL cholesterol levels; LDL cholesterol levels x long total sleep time interaction (2df test); LDL cholesterol levels x short total sleep time interaction (2df test); LDL levels x fish oil supplementation interaction (2df); LDL x anxiety interaction (2df test); LDL x depression interaction (2df test); LDL x low social support interaction (2df test); Linoleic acid levels; Low density lipoprotein cholesterol levels; Myocardial infarction; Omega-3 fatty acids levels; Omega-6 fatty acids levels; PCSK9 levels; Phospholipids in IDL; Phospholipids in LDL; Phospholipids in VLDL; Phospholipids in large LDL; Phospholipids in medium LDL; Phospholipids in medium VLDL; Phospholipids in small LDL; Phospholipids in small VLDL; Phospholipids in very small VLDL; Phospholipids to Total Lipids in Large HDL percentage; Phospholipids to Total Lipids in Medium VLDL percentage; Phospholipids to Total Lipids in Small VLDL percentage; Phospholipids to Total Lipids in Very Large VLDL percentage; Phospholipids to total lipids in medium VLDL percentage (UKB data field 23594); Phospholipids to total lipids ratio in very large VLDL; Polyunsaturated fatty acid levels; Ratio of apolipoprotein B to apolipoprotein A1 levels; Remnant cholesterol (non-HDL, non-LDL -cholesterol); Response to paliperidone in schizophrenia (positive Marder score); Sphingomyelin (d34:1) levels; Sphingomyelin (d38:1) levels; Sphingomyelins levels; Sterol ester (27:1/16:0) levels; Sterol ester (27:1/20:3) levels; Total Lipids in LDL; Total Lipids in Medium LDL; Total cholesterol levels; Total cholesterol levels x fish oil supplementation interaction (2df); Total cholesterol minus HDL-C levels; Total cholines levels; Total esterified cholesterol levels; Total free cholesterol levels; Total lipid levels in lipoprotein particles; Total lipids in IDL; Total lipids in large LDL; Total lipids in medium VLDL; Total lipids in small LDL; Total lipids in small VLDL; Total lipids in very small VLDL; Total phospholipid levels in lipoprotein particles; Triglycerides in large LDL; Triglycerides to Total Lipids in IDL percentage; Triglycerides to Total Lipids in Large LDL percentage; Triglycerides to Total Lipids in Large VLDL percentage; Triglycerides to Total Lipids in Medium LDL percentage; Triglycerides to Total Lipids in Medium VLDL percentage; Triglycerides to Total Lipids in Small LDL percentage; Triglycerides to Total Lipids in Small VLDL percentage; Triglycerides to Total Lipids in Very Large VLDL percentage; Triglycerides to Total Lipids in Very Small VLDL percentage; Triglycerides to total lipids ratio in large VLDL; VLDL cholesterol levels; Waist-to-hip ratio adjusted for BMI
ldl_cholesterol	lipid traits	chr1	57496811	57644918	not tested	not tested	7.99098	-3.31699	African	AFR	African, Pooled	chr1	57031138	57179245	DAB1	protein_coding	ENSG00000173406.16	3-month functional outcome in ischaemic stroke (modified Rankin score); Adolescent idiopathic scoliosis; Age at first sexual intercourse; Alcohol dependence (age at onset); Alzheimer's disease in APOE E4 homozygosity; Alzheimer's disease progression score; Alzheimer's disease, proxy Alzheimer's disease or related dementias (age of onset >=75); Antihypertensive agents causing adverse effects (PheCode 972.6); Apolipoprotein A levels (adjusted for BMI) x vegetarianism interaction; Apolipoprotein A levels x vegetarianism interaction; Astrocytoma (high-grade); Biological sex; Body mass index; Body mass index (MTAG); Bone mineral density variability; Brain morphology (MOSTest); Bulimia nervosa; C8B protein levels; CAMSIS occupational score (MTAG); COVID-19 (covid pneumonia vs population); Cardiac troponin-I levels; Cerebrospinal fluid sTREM-2 levels; Color vision defects (Tritan); Colorectal adenoma (advanced); Coronary artery disease; Cortical surface area; Cortical thickness; Cortical thickness (MOSTest); Diastolic blood pressure; Dorsolateral prefrontal thickness; Educational attainment; Educational attainment (MTAG); Educational attainment (years of education); Electrocardiogram morphology (amplitude at temporal datapoints); Externalizing behaviour (multivariate analysis); Fibroblast growth factor basic levels; GLIPR1 protein levels; Gut microbiome abundance (class Clostridium sensu stricto sp. 33 (at 1 year) x Fall Birth (Sept-Nov) interaction; Gut microbiome abundance (class Tyzzerella sp. 3 (at 3 months) x Any Breastfeeding (3 Months) interaction; HIV-1 control; Height; Hepatitis A; High density lipoprotein cholesterol levels (adjusted for BMI) x vegetarianism interaction; High density lipoprotein cholesterol levels x vegetarianism interaction; Highest math class taken; Highest math class taken (MTAG); Hoarding symptoms; Household income (MTAG); ISEI occupational score (MTAG); Immune reponse to smallpox (secreted IL-10); Impulse control disorders in Parkinson’s disease; Insomnia; Insomnia (standard GWA); Insomnia symptoms (never/rarely vs. sometimes/usually); Insomnia symptoms (never/rarely vs. usually); Interferon gamma levels; Intracerebral hemorrhage; Kawasaki disease; Lateral orbital frontal cortex volume; Leprosy; Logical memory (delayed recall) in normal cognition; Low density lipoprotein cholesterol levels; Metabolic syndrome; Metabolite levels; Middle temporal thickness; Middle temporal thickness (unadjusted for global measures); Motor premotor thickness; Myeloid clonal hematopoiesis; Neurofibrillary tangles (SNP x SNP interaction); Non-HDL cholesterol levels; OTU97_150 (Bacteroides) prevalence; Occipital thickness (unadjusted for global measures); Oligodendroglioma; PR interval in Tripanosoma cruzi seropositivity; PSAPL1 protein levels; Perisylvian thickness; Plasma amyloid beta peptide concentrations (ABx-40); Plasma omega-6 polyunsaturated fatty acid levels (arachidonic acid); Platelet response to aspirin; Polycystic ovary syndrome in lean individuals (BMI <= 25 kg/m2); Positive affect; Postmenopausal breast cancer; Protein quantitative trait loci (liver); Psychosis in Alzheimer's disease; Pubertal anthropometrics; RBC levels of Sphingosine 1-phosphate; Regional cortical thickness (inferiorparietal); Regional cortical thickness (inferiortemporal); Regional cortical thickness (superiortemporal); Resistance to COVID-19 infection (Exposed negative vs positive); Response to esketamine in treatment resistant depression; Restless legs syndrome; Risk-taking tendency (4-domain principal component model); SIOPS occupational score (MTAG); Saliva microbiota abundance (Order Actinomycetales); Self-harm x Caesarean-section interaction; Self-reported math ability; Self-reported math ability (MTAG); Semenogelin-1 levels; Serum levels of protein SEMG1; Serum linoleic acid concentration in metabolic syndrome; Serum tin levels; Severe COVID-19 infection; Sleep duration; Smoking initiation; Smoking initiation (ever regular vs never regular); Smoking x traumatic event in childhood (sexually molested) interaction; Stem cell growth factor beta levels; Strep throat; Stromal-cell-derived factor 1 alpha levels; Sunitinib efficacy in metastatic renal cell carcinoma (overall survival); TACSTD2 protein levels; Total PHF-tau (SNP x SNP interaction); Total cholesterol levels; Total cholesterol levels (MTAG); Type 2 diabetes; Ventromedial occipital thickness; Ventromedial occipital thickness (unadjusted for global measures); Vertex-wise cortical surface area; Vertex-wise cortical thickness; Vertex-wise sulcal depth; Waist circumference; Weight; White matter hyperintensities in ischemic stroke; White matter lesions (Fazekas score); lymphocyte (fraction, maximum, inv-norm transformed); white blood cell count (WBC, maximum, inv-norm transformed)
cholesterol	lipid traits	chr1	57496811	57644918	not tested	not tested	6.59234	-2.89712	African	AFR	African, Pooled	chr1	57031138	57179245	DAB1	protein_coding	ENSG00000173406.16	3-month functional outcome in ischaemic stroke (modified Rankin score); Adolescent idiopathic scoliosis; Age at first sexual intercourse; Alcohol dependence (age at onset); Alzheimer's disease in APOE E4 homozygosity; Alzheimer's disease progression score; Alzheimer's disease, proxy Alzheimer's disease or related dementias (age of onset >=75); Antihypertensive agents causing adverse effects (PheCode 972.6); Apolipoprotein A levels (adjusted for BMI) x vegetarianism interaction; Apolipoprotein A levels x vegetarianism interaction; Astrocytoma (high-grade); Biological sex; Body mass index; Body mass index (MTAG); Bone mineral density variability; Brain morphology (MOSTest); Bulimia nervosa; C8B protein levels; CAMSIS occupational score (MTAG); COVID-19 (covid pneumonia vs population); Cardiac troponin-I levels; Cerebrospinal fluid sTREM-2 levels; Color vision defects (Tritan); Colorectal adenoma (advanced); Coronary artery disease; Cortical surface area; Cortical thickness; Cortical thickness (MOSTest); Diastolic blood pressure; Dorsolateral prefrontal thickness; Educational attainment; Educational attainment (MTAG); Educational attainment (years of education); Electrocardiogram morphology (amplitude at temporal datapoints); Externalizing behaviour (multivariate analysis); Fibroblast growth factor basic levels; GLIPR1 protein levels; Gut microbiome abundance (class Clostridium sensu stricto sp. 33 (at 1 year) x Fall Birth (Sept-Nov) interaction; Gut microbiome abundance (class Tyzzerella sp. 3 (at 3 months) x Any Breastfeeding (3 Months) interaction; HIV-1 control; Height; Hepatitis A; High density lipoprotein cholesterol levels (adjusted for BMI) x vegetarianism interaction; High density lipoprotein cholesterol levels x vegetarianism interaction; Highest math class taken; Highest math class taken (MTAG); Hoarding symptoms; Household income (MTAG); ISEI occupational score (MTAG); Immune reponse to smallpox (secreted IL-10); Impulse control disorders in Parkinson’s disease; Insomnia; Insomnia (standard GWA); Insomnia symptoms (never/rarely vs. sometimes/usually); Insomnia symptoms (never/rarely vs. usually); Interferon gamma levels; Intracerebral hemorrhage; Kawasaki disease; Lateral orbital frontal cortex volume; Leprosy; Logical memory (delayed recall) in normal cognition; Low density lipoprotein cholesterol levels; Metabolic syndrome; Metabolite levels; Middle temporal thickness; Middle temporal thickness (unadjusted for global measures); Motor premotor thickness; Myeloid clonal hematopoiesis; Neurofibrillary tangles (SNP x SNP interaction); Non-HDL cholesterol levels; OTU97_150 (Bacteroides) prevalence; Occipital thickness (unadjusted for global measures); Oligodendroglioma; PR interval in Tripanosoma cruzi seropositivity; PSAPL1 protein levels; Perisylvian thickness; Plasma amyloid beta peptide concentrations (ABx-40); Plasma omega-6 polyunsaturated fatty acid levels (arachidonic acid); Platelet response to aspirin; Polycystic ovary syndrome in lean individuals (BMI <= 25 kg/m2); Positive affect; Postmenopausal breast cancer; Protein quantitative trait loci (liver); Psychosis in Alzheimer's disease; Pubertal anthropometrics; RBC levels of Sphingosine 1-phosphate; Regional cortical thickness (inferiorparietal); Regional cortical thickness (inferiortemporal); Regional cortical thickness (superiortemporal); Resistance to COVID-19 infection (Exposed negative vs positive); Response to esketamine in treatment resistant depression; Restless legs syndrome; Risk-taking tendency (4-domain principal component model); SIOPS occupational score (MTAG); Saliva microbiota abundance (Order Actinomycetales); Self-harm x Caesarean-section interaction; Self-reported math ability; Self-reported math ability (MTAG); Semenogelin-1 levels; Serum levels of protein SEMG1; Serum linoleic acid concentration in metabolic syndrome; Serum tin levels; Severe COVID-19 infection; Sleep duration; Smoking initiation; Smoking initiation (ever regular vs never regular); Smoking x traumatic event in childhood (sexually molested) interaction; Stem cell growth factor beta levels; Strep throat; Stromal-cell-derived factor 1 alpha levels; Sunitinib efficacy in metastatic renal cell carcinoma (overall survival); TACSTD2 protein levels; Total PHF-tau (SNP x SNP interaction); Total cholesterol levels; Total cholesterol levels (MTAG); Type 2 diabetes; Ventromedial occipital thickness; Ventromedial occipital thickness (unadjusted for global measures); Vertex-wise cortical surface area; Vertex-wise cortical thickness; Vertex-wise sulcal depth; Waist circumference; Weight; White matter hyperintensities in ischemic stroke; White matter lesions (Fazekas score); lymphocyte (fraction, maximum, inv-norm transformed); white blood cell count (WBC, maximum, inv-norm transformed)
cholesterol	lipid traits	chr1	57496811	57644918	0.69295	0.653443	6.14868	-2.12835	Pooled	AFR	African, Pooled	chr1	57031138	57179245	DAB1	protein_coding	ENSG00000173406.16	3-month functional outcome in ischaemic stroke (modified Rankin score); Adolescent idiopathic scoliosis; Age at first sexual intercourse; Alcohol dependence (age at onset); Alzheimer's disease in APOE E4 homozygosity; Alzheimer's disease progression score; Alzheimer's disease, proxy Alzheimer's disease or related dementias (age of onset >=75); Antihypertensive agents causing adverse effects (PheCode 972.6); Apolipoprotein A levels (adjusted for BMI) x vegetarianism interaction; Apolipoprotein A levels x vegetarianism interaction; Astrocytoma (high-grade); Biological sex; Body mass index; Body mass index (MTAG); Bone mineral density variability; Brain morphology (MOSTest); Bulimia nervosa; C8B protein levels; CAMSIS occupational score (MTAG); COVID-19 (covid pneumonia vs population); Cardiac troponin-I levels; Cerebrospinal fluid sTREM-2 levels; Color vision defects (Tritan); Colorectal adenoma (advanced); Coronary artery disease; Cortical surface area; Cortical thickness; Cortical thickness (MOSTest); Diastolic blood pressure; Dorsolateral prefrontal thickness; Educational attainment; Educational attainment (MTAG); Educational attainment (years of education); Electrocardiogram morphology (amplitude at temporal datapoints); Externalizing behaviour (multivariate analysis); Fibroblast growth factor basic levels; GLIPR1 protein levels; Gut microbiome abundance (class Clostridium sensu stricto sp. 33 (at 1 year) x Fall Birth (Sept-Nov) interaction; Gut microbiome abundance (class Tyzzerella sp. 3 (at 3 months) x Any Breastfeeding (3 Months) interaction; HIV-1 control; Height; Hepatitis A; High density lipoprotein cholesterol levels (adjusted for BMI) x vegetarianism interaction; High density lipoprotein cholesterol levels x vegetarianism interaction; Highest math class taken; Highest math class taken (MTAG); Hoarding symptoms; Household income (MTAG); ISEI occupational score (MTAG); Immune reponse to smallpox (secreted IL-10); Impulse control disorders in Parkinson’s disease; Insomnia; Insomnia (standard GWA); Insomnia symptoms (never/rarely vs. sometimes/usually); Insomnia symptoms (never/rarely vs. usually); Interferon gamma levels; Intracerebral hemorrhage; Kawasaki disease; Lateral orbital frontal cortex volume; Leprosy; Logical memory (delayed recall) in normal cognition; Low density lipoprotein cholesterol levels; Metabolic syndrome; Metabolite levels; Middle temporal thickness; Middle temporal thickness (unadjusted for global measures); Motor premotor thickness; Myeloid clonal hematopoiesis; Neurofibrillary tangles (SNP x SNP interaction); Non-HDL cholesterol levels; OTU97_150 (Bacteroides) prevalence; Occipital thickness (unadjusted for global measures); Oligodendroglioma; PR interval in Tripanosoma cruzi seropositivity; PSAPL1 protein levels; Perisylvian thickness; Plasma amyloid beta peptide concentrations (ABx-40); Plasma omega-6 polyunsaturated fatty acid levels (arachidonic acid); Platelet response to aspirin; Polycystic ovary syndrome in lean individuals (BMI <= 25 kg/m2); Positive affect; Postmenopausal breast cancer; Protein quantitative trait loci (liver); Psychosis in Alzheimer's disease; Pubertal anthropometrics; RBC levels of Sphingosine 1-phosphate; Regional cortical thickness (inferiorparietal); Regional cortical thickness (inferiortemporal); Regional cortical thickness (superiortemporal); Resistance to COVID-19 infection (Exposed negative vs positive); Response to esketamine in treatment resistant depression; Restless legs syndrome; Risk-taking tendency (4-domain principal component model); SIOPS occupational score (MTAG); Saliva microbiota abundance (Order Actinomycetales); Self-harm x Caesarean-section interaction; Self-reported math ability; Self-reported math ability (MTAG); Semenogelin-1 levels; Serum levels of protein SEMG1; Serum linoleic acid concentration in metabolic syndrome; Serum tin levels; Severe COVID-19 infection; Sleep duration; Smoking initiation; Smoking initiation (ever regular vs never regular); Smoking x traumatic event in childhood (sexually molested) interaction; Stem cell growth factor beta levels; Strep throat; Stromal-cell-derived factor 1 alpha levels; Sunitinib efficacy in metastatic renal cell carcinoma (overall survival); TACSTD2 protein levels; Total PHF-tau (SNP x SNP interaction); Total cholesterol levels; Total cholesterol levels (MTAG); Type 2 diabetes; Ventromedial occipital thickness; Ventromedial occipital thickness (unadjusted for global measures); Vertex-wise cortical surface area; Vertex-wise cortical thickness; Vertex-wise sulcal depth; Waist circumference; Weight; White matter hyperintensities in ischemic stroke; White matter lesions (Fazekas score); lymphocyte (fraction, maximum, inv-norm transformed); white blood cell count (WBC, maximum, inv-norm transformed)
mean_platelet_volume	platelet traits	chr1	76327958	76476639	5.5962	-0.0783396	0.58484	0.0107676	Pooled	NAT	Pooled	chr1	75862273	76010954	MSH4	protein_coding	ENSG00000057468.7	Attention function in attention deficit hyperactive disorder; Breast dense area; C8 Carnitine levels in chronic kidney disease; Cis-4-decenoate (10:1n6) (X-23293) levels; Gut microbiota (bacterial taxa, hurdle binary method); Neonatal (C3DC+C4-OH) to decanoylcarnitine ratio (maternal genotype effect); Neonatal hexanoylcarnitine (C6) levels (maternal genotype effect); Neonatal octanoylcarnitine (C8) levels (maternal genotype effect); Nonsyndromic cleft palate; Octanoylcarnitine levels (Biocrates platform); Quinone oxidoreductase levels; Sib-shared facial trait 539; Facial segment 21; 3D morphology of the nose sides
mean_platelet_volume	platelet traits	chr1	76327958	76476639	5.5962	-0.0783396	0.58484	0.0107676	Pooled	NAT	Pooled	chr1	75862273	76010954	ASB17	protein_coding	ENSG00000154007.7	Neonatal (C3DC+C4-OH) to decanoylcarnitine ratio (maternal genotype effect)
neutrophil_percent	wbc traits	chr1	90153980	90329667	0.835208	0.217568	5.67531	-0.580987	Pooled	AFR	African, Pooled	chr1	89688421	89864108	LRRC8C	protein_coding	ENSG00000171488.15	Amyotrophic lateral sclerosis (sporadic); C_Alphaproteobacteria abundance; Diastolic blood pressure; Diastolic blood pressure (MTAG); GBP1 protein levels; GBP4 protein levels; Heel bone mineral density; Height; Lung disease severity in cystic fibrosis with pancreatic insufficiency; Lymphocyte count; Mean platelet thrombocyte volume (UKB data field 30100); Mean platelet volume; Metabolite levels; Self-reported math ability (MTAG); Systolic blood pressure; Vaginal microbiome relative abundance (s_Dialister propionicifaciens)
neutrophil_percent	wbc traits	chr1	90153980	90329667	0.835208	0.217568	5.67531	-0.580987	Pooled	AFR	African, Pooled	chr1	89688421	89864108	ENSG00000271949	protein_coding	ENSG00000271949.1	Other genes associated in the region
neutrophil_percent	wbc traits	chr1	90153980	90329667	0.835208	0.217568	5.67531	-0.580987	Pooled	AFR	African, Pooled	chr1	89688421	89864108	LRRC8D	protein_coding	ENSG00000171492.14	1-stearoyl-GPA (18:0) levels in elite athletes; Acute radiotoxicity in breast cancer; Cognitive function; Color vision defects (Deutan-Protan); GBP4 protein levels; Height; Hemoglobin concentration variance; Lung cancer; Mean platelet thrombocyte volume (UKB data field 30100); Mean platelet volume; Squamous cell lung carcinoma; Thiopurine-induced digestive symptoms in inflammatory bowel disease; Velocity at peak velocity
white_blood_cell_count	wbc traits	chr1	93393707	93559367	0.698809	0.0504653	10.8234	-0.181982	Pooled	AFR	African, Pooled	chr1	92928150	93093810	MTF2	protein_coding	ENSG00000143033.18	Age when finished full-time education (standard GWA); Blood cell traits latent factor 7 (white cell); Cystatin C levels in bottom 99% of individuals by creatinine levels; Eosinophil count; Eosinophil percentage of white cells; Eosinophill count (UKB data field 30150); GUSB protein levels; Gamma glutamyl transferase levels; Gamma glutamyl transpeptidase; HDL cholesterol levels; Height (baseline); Monounsaturated fatty acid levels; Monounsaturated fatty acids to total fatty acids percentage; Oligodendroglioma; Omega-6 fatty acids to total fatty acids percentage; Parkinson's disease; Phospholipids to Total Lipids in Small HDL percentage; Polyunsaturated fatty acids to monounsaturated fatty acids ratio; Total fatty acid levels; Triglyceride levels
white_blood_cell_count	wbc traits	chr1	93393707	93559367	0.698809	0.0504653	10.8234	-0.181982	Pooled	AFR	African, Pooled	chr1	92928150	93093810	DIPK1A	protein_coding	ENSG00000154511.12	Appendicular lean mass; Aspartate aminotransferase levels; Bipolar disorder and schizophrenia; Blood cell traits latent factor 7 (white cell); Body size (confirmatory factor analysis Factor 21); Endometriosis (MTAG); Eosinophil count; Height; Height (baseline); Immature fraction of reticulocytes; Immature reticulocyte fraction (UKB data field 30280); Lung function (FEV1/FVC); MFAP4 protein levels; Mean corpuscular hemoglobin; Mean corpuscular volume; Mean reticulocyte volume; Monocyte count (UKB data field 30130); Multiple sclerosis; Platelet count; Platelet count (UKB data field 30080); Plateletcrit; Prostate cancer; Red blood cell count; Red cell distribution width; Serum total protein levels; Standing height (UKB data field 50); Subclinical trait of interstitial lung disease (basilar peel-core ratio of high attentuation areas on CT scan); Total cholesterol levels; Total protein levels (UKB data field 30860); Total testosterone levels; Trans fatty acid levels
white_blood_cell_count	wbc traits	chr1	93393707	93559367	not tested	not tested	9.19648	-0.215151	African	AFR	African, Pooled	chr1	92928150	93093810	MTF2	protein_coding	ENSG00000143033.18	Age when finished full-time education (standard GWA); Blood cell traits latent factor 7 (white cell); Cystatin C levels in bottom 99% of individuals by creatinine levels; Eosinophil count; Eosinophil percentage of white cells; Eosinophill count (UKB data field 30150); GUSB protein levels; Gamma glutamyl transferase levels; Gamma glutamyl transpeptidase; HDL cholesterol levels; Height (baseline); Monounsaturated fatty acid levels; Monounsaturated fatty acids to total fatty acids percentage; Oligodendroglioma; Omega-6 fatty acids to total fatty acids percentage; Parkinson's disease; Phospholipids to Total Lipids in Small HDL percentage; Polyunsaturated fatty acids to monounsaturated fatty acids ratio; Total fatty acid levels; Triglyceride levels
white_blood_cell_count	wbc traits	chr1	93393707	93559367	not tested	not tested	9.19648	-0.215151	African	AFR	African, Pooled	chr1	92928150	93093810	DIPK1A	protein_coding	ENSG00000154511.12	Appendicular lean mass; Aspartate aminotransferase levels; Bipolar disorder and schizophrenia; Blood cell traits latent factor 7 (white cell); Body size (confirmatory factor analysis Factor 21); Endometriosis (MTAG); Eosinophil count; Height; Height (baseline); Immature fraction of reticulocytes; Immature reticulocyte fraction (UKB data field 30280); Lung function (FEV1/FVC); MFAP4 protein levels; Mean corpuscular hemoglobin; Mean corpuscular volume; Mean reticulocyte volume; Monocyte count (UKB data field 30130); Multiple sclerosis; Platelet count; Platelet count (UKB data field 30080); Plateletcrit; Prostate cancer; Red blood cell count; Red cell distribution width; Serum total protein levels; Standing height (UKB data field 50); Subclinical trait of interstitial lung disease (basilar peel-core ratio of high attentuation areas on CT scan); Total cholesterol levels; Total protein levels (UKB data field 30860); Total testosterone levels; Trans fatty acid levels
neutrophil_count	wbc traits	chr1	93775083	93974931	0.141541	-0.0165622	8.3529	-0.174378	Pooled	AFR	African, Pooled	chr1	93309526	93509374	DR1	protein_coding	ENSG00000117505.13	Albumin levels; Apolipoprotein A-I levels; Blood glucose levels; C-reactive protein levels (MTAG); CCL15 protein levels; Cholesterol esters in very large HDL; Cholesterol levels in chylomicrons and extremely large VLDL; Cholesterol to Total Lipids in Large LDL percentage; Cholesterol to Total Lipids in Small HDL percentage; Cholesterol to total lipids ratio in large HDL; Cholesteryl Esters to Total Lipids in Small HDL percentage; Cholesteryl esters to total lipids ratio in large HDL; Concentration of very large HDL particles; Crohn's disease; Emphysema annual change measurement in smokers (adjusted lung density); Eosinophil count; Eosinophill percentage (UKB data field 30210); Free Cholesterol to Total Lipids in Medium HDL percentage; Free Cholesterol to Total Lipids in Small LDL percentage; Free Cholesterol to Total Lipids in Very Small VLDL percentage; Free cholesterol in very large HDL; Gamma glutamyl transferase levels; Glutamine levels; HDL cholesterol levels; HDL cholesterol levels in current drinkers; HDL cholesterol levels x alcohol consumption (drinkers vs non-drinkers) interaction (2df); HDL cholesterol levels x alcohol consumption (regular vs non-regular drinkers) interaction (2df); HDL cholesterol x physical activity interaction (2df test); Height; Height (maximum, inv-normal transformed); High-density lipoprotein levels; Inflammatory bowel disease; Linoleic acid to total fatty acids percentage; Liver enzyme levels (alkaline phosphatase); Mean diameter of HDL particles; Mean spheric corpuscular volume; Monounsaturated fatty acids to total fatty acids percentage; Omega-6 fatty acid percentage of total fatty acids; Pain (pleiotropy); Phospholipid levels in chylomicrons and extremely large VLDL; Phospholipids to Total Lipids in Medium HDL percentage; Phospholipids to total lipids ratio in large HDL; Phospholipids to total lipids ratio in medium HDL; Ratio of omega-6 fatty acids to total fatty acids; Red blood cell count; Serum albumin levels; Serum alkaline phosphatase levels; Serum urate levels; Total cholesterol levels in very large HDL; Total concentration of lipoprotein particles; Total lipids in very large HDL; Triglyceride levels; Triglyceride levels in current drinkers; Triglyceride levels x alcohol consumption (drinkers vs non-drinkers) interaction (2df); Triglyceride levels x alcohol consumption (regular vs non-regular drinkers) interaction (2df); Triglycerides; Triglycerides in medium HDL; Triglycerides to Total Lipids in Small LDL percentage; Triglycerides to Total Lipids in Very Small VLDL percentage; eosinophil (absolute count, maximum, inv-norm transformed); eosinophil (absolute count, mean, inv-norm transformed); eosinophil (fraction, maximum, inv-norm transformed); eosinophil (fraction, mean, inv-norm transformed); height (mean, inv-normal transformed); high density lipoprotein cholesterol (HDLC, maximum, inv-norm transformed); high density lipoprotein cholesterol (HDLC, mean, inv-norm transformed); high density lipoprotein cholesterol (HDLC, minimm, inv-norm transformed)
neutrophil_count	wbc traits	chr1	93775083	93974931	0.141541	-0.0165622	8.3529	-0.174378	Pooled	AFR	African, Pooled	chr1	93309526	93509374	FNBP1L	protein_coding	ENSG00000137942.18	Blood cell traits latent factor 7 (white cell); Cognitive empathy; Cortical surface area; Edge-level brain connectivity (multivariate analysis); Educational attainment; Emphysema annual change measurement in smokers (adjusted lung density); Nonsyndromic cleft palate; Serum urate levels; Vertex-wise cortical surface area; Vertex-wise cortical thickness; Vertex-wise sulcal depth; Whole brain free water diffusion (multivariate analysis); Whole brain restricted directional diffusion (multivariate analysis); Whole brain restricted isotropic diffusion (multivariate analysis)
neutrophil_count	wbc traits	chr1	93975060	94159731	not tested	not tested	10.0168	-0.233466	African	AFR	African, Pooled	chr1	93509503	93694175	FNBP1L	protein_coding	ENSG00000137942.18	Blood cell traits latent factor 7 (white cell); Cognitive empathy; Cortical surface area; Edge-level brain connectivity (multivariate analysis); Educational attainment; Emphysema annual change measurement in smokers (adjusted lung density); Nonsyndromic cleft palate; Serum urate levels; Vertex-wise cortical surface area; Vertex-wise cortical thickness; Vertex-wise sulcal depth; Whole brain free water diffusion (multivariate analysis); Whole brain restricted directional diffusion (multivariate analysis); Whole brain restricted isotropic diffusion (multivariate analysis)
neutrophil_count	wbc traits	chr1	93975060	94159731	not tested	not tested	10.0168	-0.233466	African	AFR	African, Pooled	chr1	93509503	93694175	BCAR3	protein_coding	ENSG00000137936.18	Alcohol consumption; Alzheimer's disease or educational attainment (pleiotropy); Alzheimer's disease progression score; Blood urea nitrogen levels; CAMSIS occupational score (MTAG); Cognitive ability, years of educational attainment or schizophrenia (pleiotropy); Creatinine levels; Creatinine levels (UKB data field 30700); Diastolic blood pressure; Educational attainment; Educational attainment (MTAG); Educational attainment (years of education); Estimated glomerular filtration rate; Estimated glomerular filtration rate (creatinine); Estimated glomerular filtration rate (creatinine, cystatin c); Estimated glomerular filtration rate (cystatin c); Estimated glomerular filtration rate based on creatinine and cystatin C in bottom 99% of individuals by creatinine levels; Gut microbiome abundance (class Lachnoclostridium sp. 15 (at 3 months) x Any Formula feeding (3 Months) interaction; Gut microbiome abundance (class Lachnoclostridium sp. 15 (at 3 months) x Exclusive Breastfeeding (3 Months) interaction; Hair color; Height; Hip index; ISEI occupational score (MTAG); Liver fibrosis (total hepatic collagen content); Lymphocyte-to-monocyte ratio; Major depressive disorder; Male-pattern baldness; Primary open angle glaucoma (MTAG); Primary open angle glaucoma (multi-trait analysis); Pulse pressure; SIOPS occupational score (MTAG); Serum creatinine levels; Systolic blood pressure; Systolic blood pressure (MTAG); Telomere length (principal component 1); Vaginal microbiome MetaCyc pathway (PWY-7373|superpathway of demethylmenaquinol-6 biosynthesis II); White blood cell count; creatinine (mean, inv-norm transformed); estimated glomerular filtration rate (eGFR, maximum, inv-norm transformed); estimated glomerular filtration rate (eGFR, mean, inv-norm transformed); heart rate (HR, mean, inv-normal transformed); white blood cell count (WBC, minimum, inv-norm transformed)
neutrophil_percent	wbc traits	chr1	118044461	118210788	0.602703	0.182321	7.70926	-1.14938	Admixed American	AFR	African, Admixed American, Pooled	chr1	117501839	117668166	MAN1A2	protein_coding	ENSG00000198162.12	CD101 protein levels; Cigarettes smoked per day; Educational attainment; GPC1 protein levels; Insomnia; Mannosyl-oligosaccharide 1,2-alpha-mannosidase IB levels; Mannosyl-oligosaccharide 1,2-alpha-mannosidase IB levels (MAN1A2.9077.10.3); Oligodendroglioma; Pain intensity (NRS pain scale 0-11); Pneumonia; Serum alkaline phosphatase levels; Serum levels of protein MAN1A2; Smoking initiation; Smoking initiation (ever regular vs never regular) (MTAG); TFF1/TFF2 protein level ratio; Type 2 diabetes; White blood cell count
neutrophil_percent	wbc traits	chr1	118044461	118210788	0.602703	0.182321	7.70926	-1.14938	Admixed American	AFR	African, Admixed American, Pooled	chr1	117501839	117668166	TENT5C	protein_coding	ENSG00000183508.5	Blood cell traits latent factor 22 (white cell); Blood glucose levels; CD101 protein levels; Cataracts; Diabetes mellitus (PheCode 250); Estimated glomerular filtration rate (creatinine, cystatin c); Estimated glomerular filtration rate (cystatin c); Fasting blood glucose; GP1BA protein levels; GP1BB protein levels; Glucose (fasting status unknown, maximum, inv-norm transformed); Glucose (fasting status unknown, mean, inv-norm transformed); Glucose levels (UKB data field 30740); Glutamine levels; Hemoglobin A1c levels; High light scatter reticulocyte count; High light scatter reticulocyte percentage (UKB data field 30290); High light scatter reticulocyte percentage of red cells; Mean corpuscular hemoglobin; Mean corpuscular hemoglobin concentration; Mean corpuscular volume; Mean platelet thrombocyte volume (UKB data field 30100); Mean platelet volume; Mean platelet volume at delivery; Mean platelet volume during first trimester of pregnancy; Mean platelet volume during second trimester of pregnancy; Mean platelet volume during the postpartum period; Mean platelet volume during third trimester of pregnancy; Metabolonic lactone sulfate levels; Monocyte count; Monocyte count (UKB data field 30130); Monocyte percentage of white cells; Neutrophil forward scatter; Neutrophil side fluorescence; Neutrophil side scatter; Platelet count; Platelet count (UKB data field 30080); Platelet count during first trimester of pregnancy; Platelet count during second trimester of pregnancy; Platelet count during third trimester of pregnancy; Platelet crit (UKB data field 30090); Platelet distribution width; Platelet distribution width (UKB data field 30110); Plateletcrit; Random glucose levels; Red blood cell count; Red blood cell erythrocyte count (UKB data field 30010); Reticulocyte count; Reticulocyte count (UKB data field 30250); Reticulocyte fraction of red cells; Reticulocyte percentage (UKB data field 30240); TIMP1 protein levels; Trem-like transcript 1 protein levels; Type 2 diabetes; Type 2 diabetes (PheCode 250.2); Type 2 diabetes with neurological manifestations (PheCode 250.24); mean corpuscular volume (MCV, minimum, inv-norm transformed); mean platelet volume (MPV, maximum, inv-norm transformed); mean platelet volume (MPV, mean, inv-norm transformed); mean platelet volume (MPV, minimum, inv-norm transformed); platelet count (maximum, inv-norm transformed); platelet count (mean, inv-norm transformed); platelet count (minimum, inv-norm transformed)
eosinophil_percent	wbc traits	chr1	118518899	118718977	0.35425	0.0158524	10.3843	0.119919	Pooled	AFR	African, Pooled	chr1	117976276	118176354	SPAG17	protein_coding	ENSG00000155761.14	2-hydroxy-3-methylvalerate levels; Age-related hearing impairment; Alpha-hydroxyisovalerate levels; Breast cancer; CD101 protein levels; Color vision defects (Tritan); Cortical surface area; Enthesopathy (PheCode 726.1); Eosinophilic esophagitis; Height; Hepatitis A; Hip shape mode 2; Iliac isthmus breadth; Male-pattern baldness; Mean corpuscular hemoglobin; Post bronchodilator FEV1 in COPD; Tryptophan levels in elite athletes; Vertex-wise sulcal depth; White blood cell count
white_blood_cell_count	wbc traits	chr1	119619527	119792651	not tested	not tested	90.2862	-0.717594	African	AFR	African, Admixed American, Pooled	chr1	119076904	119250028	WARS2	protein_coding	ENSG00000116874.12	A body shape index; Body mass index; Body mass index (BMI, maximum, inv-normal transformed); Body mass index (BMI, mean, inv-normal transformed); Brain morphology (MOSTest); Brain morphology (min-P); Brain shape (segment 22); Cortical surface area; Cortical surface area (min-P); Cortical thickness; Cranial vault shape (segment 11); Electrocardiogram morphology (amplitude at temporal datapoints); Facial morphology (lip thickness ratio 1); Facial morphology (lip thickness ratio 2); Facial morphology (lower lip thickness 2); Facial morphology (segment 14); Height; Height (baseline); Hip index; Hip shape mode 2; Lobe attachment (rater-scored or self-reported); Lung function (FVC); Male-pattern baldness; Orbital telorism; Pericardial fat; Pierre Robin Sequence endophenotypic score; Recurrent major depressive disorder; Severe COVID-19 infection; Sialolithiasis (PheCode 528.7); Sib-shared facial trait 920; Facial segment 56; 3D morphology of the middle forehead; Standing height (UKB data field 50); Vaginal microbiome relative abundance (s_Lactobacillus reuteri); Vertex-wise cortical surface area; Vertex-wise cortical thickness; Waist circumference adjusted for body mass index; Waist-hip index; Waist-hip ratio; Waist-to-hip ratio adjusted for BMI; Waist-to-hip ratio adjusted for BMI (adjusted for smoking behaviour); Waist-to-hip ratio adjusted for BMI (joint analysis for main effect and physical activity interaction); Waist-to-hip ratio adjusted for BMI (joint analysis main effects and smoking interaction); Waist-to-hip ratio adjusted for BMI in active individuals; Waist-to-hip ratio adjusted for BMI in inactive individuals; Waist-to-hip ratio adjusted for BMI in non-smokers; Waist-to-hip ratio adjusted for BMI x sex x age interaction (4df test); Waist-to-hip ratio adjusted for body mass index; Waist-to-hip ratio or colorectal cancer (pleiotropy)
neutrophil_percent	wbc traits	chr1	119619527	119792651	not tested	not tested	54.3338	-2.7706	African	AFR	African, Admixed American, Pooled	chr1	119076904	119250028	WARS2	protein_coding	ENSG00000116874.12	A body shape index; Body mass index; Body mass index (BMI, maximum, inv-normal transformed); Body mass index (BMI, mean, inv-normal transformed); Brain morphology (MOSTest); Brain morphology (min-P); Brain shape (segment 22); Cortical surface area; Cortical surface area (min-P); Cortical thickness; Cranial vault shape (segment 11); Electrocardiogram morphology (amplitude at temporal datapoints); Facial morphology (lip thickness ratio 1); Facial morphology (lip thickness ratio 2); Facial morphology (lower lip thickness 2); Facial morphology (segment 14); Height; Height (baseline); Hip index; Hip shape mode 2; Lobe attachment (rater-scored or self-reported); Lung function (FVC); Male-pattern baldness; Orbital telorism; Pericardial fat; Pierre Robin Sequence endophenotypic score; Recurrent major depressive disorder; Severe COVID-19 infection; Sialolithiasis (PheCode 528.7); Sib-shared facial trait 920; Facial segment 56; 3D morphology of the middle forehead; Standing height (UKB data field 50); Vaginal microbiome relative abundance (s_Lactobacillus reuteri); Vertex-wise cortical surface area; Vertex-wise cortical thickness; Waist circumference adjusted for body mass index; Waist-hip index; Waist-hip ratio; Waist-to-hip ratio adjusted for BMI; Waist-to-hip ratio adjusted for BMI (adjusted for smoking behaviour); Waist-to-hip ratio adjusted for BMI (joint analysis for main effect and physical activity interaction); Waist-to-hip ratio adjusted for BMI (joint analysis main effects and smoking interaction); Waist-to-hip ratio adjusted for BMI in active individuals; Waist-to-hip ratio adjusted for BMI in inactive individuals; Waist-to-hip ratio adjusted for BMI in non-smokers; Waist-to-hip ratio adjusted for BMI x sex x age interaction (4df test); Waist-to-hip ratio adjusted for body mass index; Waist-to-hip ratio or colorectal cancer (pleiotropy)
white_blood_cell_count	wbc traits	chr1	119792718	119938164	2.39378	0.12445	9.14484	-0.29791	Admixed American	AFR	African, Admixed American, Pooled	chr1	119250095	119395541	HAO2	protein_coding	ENSG00000116882.15	2-hydroxy-3-methylvalerate levels; 2-palmitoleoyl-GPC (16:1) levels in elite athletes; Alpha-hydroxyisovalerate levels; Gut microbiome abundance (class Clostridium sensu stricto sp. 17 (at 1 year) x Exclusive Breastfeeding (6 Months) interaction; Metabolite levels (2-hydroxy-3-methylvalerate; 2-hydroxy-3-methylpentanoate/hydroxyisocaproate); Metabolite levels (alpha-hydroxyisovalerate; 2-hydroxy-3-methylbutyrate/hydroxyisovalerate); Phenyllactate (pla) levels; Serum metabolite concentrations in chronic kidney disease; Serum metabolite levels
lymphocyte_percent	wbc traits	chr1	120152302	120330960	not tested	not tested	58.1983	2.33178	African	AFR	African, Pooled	chr1	119609679	119788337	PHGDH	protein_coding	ENSG00000092621.13	Acute osteomyelitis (PheCode 710.11); Alanine aminotransferase (ALT) levels after remission induction therapy in actute lymphoblastic leukemia (ALL); Alanine levels; Alcohol dependence or chronic alcoholic pancreatitis or alcohol-related liver cirrhosis; Apolipoprotein B levels (adjusted for BMI) x vegetarianism interaction; Apolipoprotein B levels x vegetarianism interaction; Body size (confirmatory factor analysis Factor 21); Breast cancer; Change in intelligence quotient in pediatric CNS tumors treated with craniospinal irradiation; Chronic ulcer of leg or foot (PheCode 707.2); Chronic ulcer of skin (PheCode 707); Cystatin C levels in bottom 99% of individuals by creatinine levels; DNA methylation-estimated plasminogen activator inhibitor-1 levels; Estimated glomerular filtration rate (creatinine, cystatin c); Estimated glomerular filtration rate (cystatin c); Glycine levels; Glycine levels (UKB data field 23462); Gout; Gut microbiome abundance (class Clostridium sensu stricto sp. (at 1 year) x Any Breastfeeding (3 Months) interaction; Haemoglobin concentration (UKB data field 30020); Height; Height (baseline); Hematocrit; Hemoglobin; Hemoglobin concentration; Hemoglobin levels; Hereditary and idiopathic peripheral neuropathy (PheCode 356); Macular telangiectasia type 2; Mean corpuscular hemoglobin; Mean corpuscular volume; Mean spheric corpuscular volume; Measles; Metabolic traits; Metabolite levels; Metabolite levels (serine); Metabolite peak levels (QI6685); Metabolite peak levels (QI6688); Metabolite peak levels (QI9499); Metabolite peak levels (QI9508); Multiple sclerosis; Multiple sclerosis (MTAG); Neurogenic locus notch homolog protein 2 (analyte X8407.84) levels; Nicotine dependence and major depression (severity of comorbidity); Osteoarthritis; Osteoarthritis of the hip or knee; Osteomyelitis (PheCode 710.1); Peripheral autonomic neuropathy (PheCode 337.1); Physical function (baseline); Plasma serine levels in chronic kidney disease; Red blood cell count; Red blood cell erythrocyte count (UKB data field 30010); Serine levels; Serine levels (Metabolon platform); Serum metabolite levels; Severe gingival inflammation; Sphingomyelin (d18:1/19:0, d19:1/18:0) levels in elite athletes; Standing height (UKB data field 50); Total cholesterol levels; Urate levels; hematocrit (maximum, inv-norm transformed); hematocrit (mean, inv-norm transformed); mean corpuscular hemoglobin (MCH, maximum, inv-norm transformed); red blood cell count (RBC, maximum, inv-norm transformed); red blood cell count (RBC, mean, inv-norm transformed); red blood cell count (RBC, minimum, inv-norm transformed)
lymphocyte_percent	wbc traits	chr1	120152302	120330960	not tested	not tested	58.1983	2.33178	African	AFR	African, Pooled	chr1	119609679	119788337	ZNF697	protein_coding	ENSG00000143067.5	Body size (confirmatory factor analysis Factor 21); Height; Height (baseline); Hemoglobin levels; Osteoarthritis; Osteoarthritis of the hip or knee; Physical function (baseline); Standing height (UKB data field 50); Uric acid levels
lymphocyte_percent	wbc traits	chr1	120152302	120330960	not tested	not tested	58.1983	2.33178	African	AFR	African, Pooled	chr1	119609679	119788337	HMGCS2	protein_coding	ENSG00000134240.12	Change in glucose in response to thiazide diuretic treatment in hypertension; REG4 protein levels; Vaginal microbiome MetaCyc pathway (FERMENTATION-PWY|mixed acid fermentation); Vaginal microbiome MetaCyc pathway (PWY0-1061|superpathway of L-alanine biosynthesis); Vaginal microbiome MetaCyc pathway (THRESYN-PWY|superpathway of L-threonine biosynthesis); Vaginal microbiome relative abundance (Lactobacillus crispatus or Lactobacillus iners or Gardnerella vaginalis) (pleiotropy); Vaginal microbiome relative abundance (c_Actinobacteria); Vaginal microbiome relative abundance (f_Bifidobacteriaceae); Vaginal microbiome relative abundance (g_Atopobium); Vaginal microbiome relative abundance (p_Actinobacteriota); Vaginal microbiome relative abundance (s_Gardnerella vaginalis)
neutrophil_count	wbc traits	chr1	120330998	120511548	not tested	not tested	63.2251	-0.618871	African	AFR	African, Pooled	chr1	119788375	119968925	REG4	protein_coding	ENSG00000134193.15	Low skeletal muscle mass index; REG4 protein levels; Regenerating islet-derived protein 4 levels (REG4.11102.22.3); Serum uric acid levels; X-21736 levels
neutrophil_count	wbc traits	chr1	120330998	120511548	not tested	not tested	63.2251	-0.618871	African	AFR	African, Pooled	chr1	119788375	119968925	ADAM30	protein_coding	ENSG00000134249.7	Breast cancer; Crohn's disease; GIP levels in response to oral glucose tolerance test (120 minutes); Inflammatory bowel disease; NOTCH2 protein levels; Type 1 diabetes
neutrophil_count	wbc traits	chr1	120330998	120511548	not tested	not tested	63.2251	-0.618871	African	AFR	African, Pooled	chr1	119788375	119968925	NOTCH2	protein_coding	ENSG00000134250.21	ACP6 protein levels; Basophil (fraction, minimum, inv-norm transformed); Breast cancer; CDH17 protein levels; CRYBB2 protein levels; Dermatophytosis of nail (PheCode 110.11); Diabetes mellitus (PheCode 250); Gamma glutamyl transferase levels; Glaucoma; Glucose (fasting status unknown, maximum, inv-norm transformed); Glucose (fasting status unknown, mean, inv-norm transformed); Glycated haemoglobin HbA1c levels (UKB data field 30750); Glycated hemoglobin levels; Hemoglobin A1c (HbA1c, maximum, inv-norm transformed); Hemoglobin A1c (HbA1c, mean, inv-norm transformed); Hemoglobin A1c (HbA1c, minimum, inv-norm transformed); Hepatocyte growth factor levels; High density lipoprotein cholesterol levels; Inflammatory bowel disease; Invasive breast cancer; Lymphocyte count; Medication use for T2D (number of purchases); NOTCH2 protein levels; Neutrophil count; Nevus count or cutaneous melanoma; PNLIPRP1 protein levels; PPY protein levels; PRSS2 protein levels; QRS duration; SERPINI2 protein levels; Systemic lupus erythematosus; Systemic lupus erythematosus (MTAG); Takes medication for Diabetes/sugar?; Type 1 diabetes; Type 2 diabetes; Type 2 diabetes (PheCode 250.2); Type 2 diabetes with neurological manifestations (PheCode 250.24); Urate levels; White blood cell count; White blood cell count (neutrophil); monocyte (fraction, maximum, inv-norm transformed); monocyte (fraction, mean, inv-norm transformed); monocyte (fraction, minimum, inv-norm transformed); neutrophil (absolute count, maximum, inv-norm transformed); neutrophil (absolute count, mean, inv-norm transformed); neutrophil (absolute count, minimum, inv-norm transformed); white blood cell count (WBC, minimum, inv-norm transformed)
glucose	endocrine traits	chr1	149856147	150055347	0.289978	0.243146	6.34549	1.71093	Pooled	AFR	Pooled	chr1	149884597	150083263	H2AC20	protein_coding	ENSG00000184260.6	Other genes associated in the region
glucose	endocrine traits	chr1	149856147	150055347	0.289978	0.243146	6.34549	1.71093	Pooled	AFR	Pooled	chr1	149884597	150083263	BOLA1	protein_coding	ENSG00000178096.9	BolA-like protein 1 level in Chronic kidney disease with hypertension and no diabetes (15370_5); BolA-like protein 1 levels; Cholesterol in Large HDL; Cholesterol to Total Lipids in Medium HDL percentage; Cholesterol to Total Lipids in Very Small VLDL percentage; Cholesteryl Esters in Large HDL; Cholesteryl Esters to Total Lipids in Very Small VLDL percentage; Concentration of very large VLDL particles; ECM1 protein levels; Free Cholesterol to Total Lipids in Large LDL percentage; Free Cholesterol to Total Lipids in Medium LDL percentage; High-density lipoprotein levels (MTAG); Hip circumference adjusted for BMI; IL6RA levels; Interleukin-18 protein levels (SomaScan ID:15370-5); Monounsaturated fatty acids to total fatty acids percentage; Ratio of triglycerides to phosphoglycerides; Total triglycerides levels; Triglyceride levels (MTAG); Triglyceride levels in non-type 2 diabetes; Triglyceride to HDL cholesterol ratio; Triglyceride to phosphoglyceride ratio; Triglycerides in small HDL; Triglycerides in small LDL; Triglycerides in small VLDL; Triglycerides in very large VLDL; Triglycerides in very small VLDL; Triglycerides to Total Lipids in Large HDL percentage; Triglycerides to Total Lipids in Medium HDL percentage; Triglycerides to Total Lipids in Small HDL percentage; Triglycerides to Total Lipids in Small LDL percentage; Triglycerides to Total Lipids in Very Large HDL percentage; Triglycerides to Total Lipids in Very Small VLDL percentage
glucose	endocrine traits	chr1	149856147	150055347	0.289978	0.243146	6.34549	1.71093	Pooled	AFR	Pooled	chr1	149884597	150083263	VPS45	protein_coding	ENSG00000136631.16	Body fat percentage (adjusted for testosterone and SHBG); Breast area; Broad depression or schizophrenia; ECM1 protein levels; Educational attainment; Height (baseline); Physical function (baseline); Response to paliperidone in schizophrenia (negative Marder score); Schizophrenia; Uric acid levels
glucose	endocrine traits	chr1	149856147	150055347	0.289978	0.243146	6.34549	1.71093	Pooled	AFR	Pooled	chr1	149884597	150083263	H2BC21	protein_coding	ENSG00000184678.11	Other genes associated in the region
glucose	endocrine traits	chr1	149856147	150055347	0.289978	0.243146	6.34549	1.71093	Pooled	AFR	Pooled	chr1	149884597	150083263	H2AC21	protein_coding	ENSG00000184270.6	Other genes associated in the region
glucose	endocrine traits	chr1	149856147	150055347	0.289978	0.243146	6.34549	1.71093	Pooled	AFR	Pooled	chr1	149884597	150083263	SV2A	protein_coding	ENSG00000159164.10	ACP6 protein levels; Acid ceramidase levels; BOLA1 protein levels; Body size or adipose distribution (multivariate analysis); ETS domain-containing protein Elk-3 levels; Height; Height (baseline); Hip circumference adjusted for BMI; Lon protease homolog, mitochondrial levels; Lung function (FEV1); Metabolonic lactone sulfate levels; Phospholipids to Total Lipids in Medium HDL percentage; Putamen iron levels (R2* MRI); Sex hormone-binding globulin levels; Sex hormone-binding globulin levels adjusted for BMI; Tonsillectomy; Total testosterone levels; interleukin-17 receptor B levels
glucose	endocrine traits	chr1	149856147	150055347	0.289978	0.243146	6.34549	1.71093	Pooled	AFR	Pooled	chr1	149884597	150083263	SF3B4	protein_coding	ENSG00000143368.10	Cholesteryl Esters to Total Lipids in Large HDL percentage; Cholesteryl Esters to Total Lipids in Medium HDL percentage; Metabolic syndrome; Phospholipids to Total Lipids in Large VLDL percentage; Synaptic vesicle glycoprotein 2A levels; Triglyceride levels; WAP four-disulfide core domain protein 3 levels
glucose	endocrine traits	chr1	149856147	150055347	0.289978	0.243146	6.34549	1.71093	Pooled	AFR	Pooled	chr1	149884597	150083263	MTMR11	protein_coding	ENSG00000014914.21	Adolescent idiopathic scoliosis; Appendicular lean mass; Arm fat percentage left (UKB data field 23123); Arm fat percentage right (UKB data field 23119); Body fat distribution (leg fat ratio); Body fat distribution (trunk fat ratio); Body fat percentage; Body fat percentage (UKB data field 23099); Body fat percentage (adjusted for testosterone and SHBG); Body size (confirmatory factor analysis Factor 21); Body size at age 10; Body surface area; Breast cancer; Carpal tunnel syndrome; Chronic obstructive pulmonary disease; Cortical surface area; FVC; Gluteofemoral adipose tissue volumes (adjusted for BMI and height); Height; Height (baseline); Height (maximum, inv-normal transformed); Hip circumference (UKB data field 49); Hip circumference adjusted for BMI; Hip index; Impedance of arm left (UKB data field 23110); Impedance of arm right (UKB data field 23109); Impedance of whole body (UKB data field 23106); Infant length; Leg fat ratio or colorectal cancer (pleiotropy); Lung function (FEV1/FVC); Male-pattern baldness; Mammographic density (dense area); Metabolic biomarkers (multivariate analysis); Multi-trait sex score; Percent mammographic density; Physical function (baseline); Primary open angle glaucoma (PheCode 365.11); SF3B4 protein levels; Spinal stenosis (PheCode 720); Spinal stenosis of lumbar region (PheCode 720.1); Splicing factor 3B subunit 4 levels; Standing height (UKB data field 50); Trunk fat mass (UKB data field 23128); Trunk fat ratio or colorectal cancer (pleiotropy); Vertex-wise cortical surface area; Waist circumference adjusted for BMI (joint analysis main effects and physical activity interaction); Waist circumference adjusted for BMI in active individuals; Waist circumference adjusted for body mass index; Waist-to-hip ratio or breast cancer (pleiotropy); Weight (UKB data field 21002); What is your height? (cm, inv-normal transformed); What is your weight? (pounds, inv-normal transformed); Whole body fat mass (UKB data field 23100); Whole brain restricted isotropic diffusion (multivariate analysis)
glucose	endocrine traits	chr1	149856147	150055347	0.289978	0.243146	6.34549	1.71093	Pooled	AFR	Pooled	chr1	149884597	150083263	OTUD7B	protein_coding	ENSG00000264522.6	Body size or adipose distribution (multivariate analysis); Breast cancer; Chronic obstructive pulmonary disease liability (machine learning-based score); Duration of growth spurt; Eczema; Glaucoma; Heel bone mineral density; Height; Height (baseline); Hip circumference adjusted for BMI; Hypertension (confirmatory factor analysis Factor 12); IL6RA levels; Leg fat ratio or breast cancer (pleiotropy); Liver enzyme levels (alanine transaminase); Lung function (FEV1) and waist circumference adjusted for BMI; Lung function (FEV1/FVC); Neutrophil count; Obesity-related traits; Open-angle glaucoma (PheCode 365.1); Physical function (baseline); Primary open angle glaucoma (PheCode 365.11); Spinal stenosis (PheCode 720); Triglyceride percentage of total lipids in intermediate-density lipoprotein; Triglyceride to phosphoglyceride ratio; Trunk fat ratio or breast cancer (pleiotropy); Weight; Weight (maximum, inv-normal transformed); Weight (mean, inv-normal transformed); Weight (minimum, inv-normal transformed); White blood cell count; height (mean, inv-normal transformed); height (minimum, inv-normal transformed)
white_blood_cell_count	wbc traits	chr1	153523066	153698289	9.61132	0.256046	192.169	-0.80794	Pooled	AFR	African, Admixed American, Pooled	chr1	153550590	153725813	S100A1	protein_coding	ENSG00000160678.12	Flt3L levels; Platelet count (UKB data field 30080)
white_blood_cell_count	wbc traits	chr1	153523066	153698289	9.61132	0.256046	192.169	-0.80794	Pooled	AFR	African, Admixed American, Pooled	chr1	153550590	153725813	CHTOP	protein_coding	ENSG00000160679.14	Educational attainment; Height; Platelet crit (UKB data field 30090); S100A13 protein levels
white_blood_cell_count	wbc traits	chr1	153523066	153698289	9.61132	0.256046	192.169	-0.80794	Pooled	AFR	African, Admixed American, Pooled	chr1	153550590	153725813	SNAPIN	protein_coding	ENSG00000143553.11	Close to duffy locus
white_blood_cell_count	wbc traits	chr1	153523066	153698289	9.61132	0.256046	192.169	-0.80794	Pooled	AFR	African, Admixed American, Pooled	chr1	153550590	153725813	NPR1	protein_coding	ENSG00000169418.10	Academic attainment (science); Cardiovascular disease; Diastolic blood pressure; Diastolic blood pressure (UKB data field 4079); Hypertension; Mean arterial pressure; Pulse pressure; Systolic blood pressure; Systolic blood pressure (UKB data field 4080); Systolic blood pressure (standard GWA)
white_blood_cell_count	wbc traits	chr1	153523066	153698289	9.61132	0.256046	192.169	-0.80794	Pooled	AFR	African, Admixed American, Pooled	chr1	153550590	153725813	S100A2	protein_coding	ENSG00000196754.13	Basophil (fraction, maximum, inv-norm transformed); Basophil (fraction, mean, inv-norm transformed); monocyte (absolute count, minimum, inv-norm transformed)
white_blood_cell_count	wbc traits	chr1	153523066	153698289	9.61132	0.256046	192.169	-0.80794	Pooled	AFR	African, Admixed American, Pooled	chr1	153550590	153725813	S100A16	protein_coding	ENSG00000188643.11	Close to duffy locus
white_blood_cell_count	wbc traits	chr1	153523066	153698289	9.61132	0.256046	192.169	-0.80794	Pooled	AFR	African, Admixed American, Pooled	chr1	153550590	153725813	S100A14	protein_coding	ENSG00000189334.9	S100A14 protein levels; S100A16 protein levels
white_blood_cell_count	wbc traits	chr1	153523066	153698289	9.61132	0.256046	192.169	-0.80794	Pooled	AFR	African, Admixed American, Pooled	chr1	153550590	153725813	S100A13	protein_coding	ENSG00000189171.15	Flt3L levels; Platelet count (UKB data field 30080); Plateletcrit; Protein S100-A16 levels; S100A13 protein levels
white_blood_cell_count	wbc traits	chr1	153523066	153698289	9.61132	0.256046	192.169	-0.80794	Pooled	AFR	African, Admixed American, Pooled	chr1	153550590	153725813	ILF2	protein_coding	ENSG00000143621.17	Multiple myeloma (IgH translocation)
white_blood_cell_count	wbc traits	chr1	157050832	157189656	4.97391	0.184487	307.384	-1.04289	Pooled	AFR	African, Admixed American, Pooled	chr1	157081040	157219866	ETV3L	protein_coding	ENSG00000253831.3	FCRL3 protein levels; HDGF protein levels; PEAR1 protein levels
white_blood_cell_count	wbc traits	chr1	157050832	157189656	4.97391	0.184487	307.384	-1.04289	Pooled	AFR	African, Admixed American, Pooled	chr1	157081040	157219866	ETV3	protein_coding	ENSG00000117036.12	HDGF protein levels; Height; Systemic lupus erythematosus
white_blood_cell_count	wbc traits	chr1	157428097	157554525	not tested	not tested	300	-1.33898	African	AFR	African, Admixed American, Pooled	chr1	157458307	157584735	FCRL5	protein_coding	ENSG00000143297.19	CD27/FCRL5 protein level ratio; FCRL1 protein levels; FCRL3 protein levels; FCRL5 protein levels; FCRL5/ICAM3 protein level ratio; FCRL5/LY96 protein level ratio; FCRL5/MZB1 protein level ratio; FCRL5/TNFRSF13B protein level ratio; HOMA-B (corrected for HOMA-IR); Neutrophil count; Systemic lupus erythematosus; White blood cell count; White blood cell count (neutrophil)
white_blood_cell_count	wbc traits	chr1	157428097	157554525	not tested	not tested	300	-1.33898	African	AFR	African, Admixed American, Pooled	chr1	157458307	157584735	FCRL4	protein_coding	ENSG00000163518.11	Blood protein levels; Cervical cancer (MTAG); FCRL3 protein levels; FCRL5 protein levels; Fc receptor-like protein 4 levels; Fc receptor-like protein 4 levels (FCRL4.8973.23.3); Protein quantitative trait loci (liver); Putative glycerol kinase 5 protein levels (SomaScan ID:8973-23)
mean_platelet_volume	platelet traits	chr1	158135604	158248807	0.0757895	-0.00330677	5.72104	-0.0736049	Pooled	AFR	Pooled	chr1	158165814	158279017	CD1D	protein_coding	ENSG00000158473.8	Other genes associated in the region
mean_platelet_volume	platelet traits	chr1	158135604	158248807	0.0757895	-0.00330677	5.72104	-0.0736049	Pooled	AFR	Pooled	chr1	158165814	158279017	CD1A	protein_coding	ENSG00000158477.7	Other genes associated in the region
neutrophil_count	wbc traits	chr1	158601883	158716106	2.79524	0.151815	301.632	-1.12344	Pooled	AFR	African, Admixed American, Pooled	chr1	158632093	158746316	SPTA1	protein_coding	ENSG00000163554.15	Bilirubin levels; Blood cell traits latent factor 13 (red cell); Bone mineral density variability; Direct bilirubin levels; FCRL3 protein levels; Glycated haemoglobin HbA1c levels (UKB data field 30750); Glycated haemoglobin HbA1c levels adjusted for BMI; Glycated hemoglobin HbA1c levels; Glycated hemoglobin levels; Heel bone mineral density x serum urate levels interaction; Hemoglobin; Hemoglobin A1c (HbA1c, maximum, inv-norm transformed); Hemoglobin A1c (HbA1c, mean, inv-norm transformed); Hemoglobin A1c (HbA1c, minimum, inv-norm transformed); Hemoglobin A1c levels; Hemoglobin concentration; Hemoglobin levels; High light scatter reticulocyte count; High light scatter reticulocyte percentage (UKB data field 30290); High light scatter reticulocyte percentage of red cells; Immature fraction of reticulocytes; Immature reticulocyte fraction (UKB data field 30280); Low density lipoprotein cholesterol levels; Lymphocyte count; Lymphocyte count (UKB data field 30120); Lymphocyte percentage (UKB data field 30180); Lymphocyte percentage of white cells; Mean corpuscular haemoglobin (UKB data field 30050); Mean corpuscular haemoglobin concentration (UKB data field 30060); Mean corpuscular hemoglobin; Mean corpuscular hemoglobin concentration; Mean corpuscular volume; Mean platelet thrombocyte volume (UKB data field 30100); Mean platelet volume; Mean reticulocyte volume; Mean reticulocyte volume (UKB data field 30260); Mean sphered cell volume; Mean sphered cell volume (UKB data field 30270); Mean spheric corpuscular volume; Mean spheric corpuscular volume variance; Monocyte count; Monocyte count (UKB data field 30130); Neutrophil percentage of white cells; Neutrophill percentage (UKB data field 30200); Night sleep phenotypes; Non-HDL cholesterol levels; Osmotic hemolysis of cold stored red blood cells; Other erythrocyte phenotypes; Platelet distribution width; Platelet distribution width (UKB data field 30110); Platelet-to-lymphocyte ratio; RBC levels of S-Adenosyl-L-methionine; Red blood cell count; Red blood cell erythrocyte distribution width (UKB data field 30070); Red blood cell side fluorescence distribution width; Red cell distribution width; Reticulocyte count; Reticulocyte count (UKB data field 30250); Reticulocyte fraction of red cells; Reticulocyte percentage (UKB data field 30240); Spleen volume; Total bilirubin levels; Total bilirubin levels (UKB data field 30840); Total cholesterol levels; White blood cell count; hemolysis of donated blood (osmotic); high density lipoprotein cholesterol (HDLC, maximum, inv-norm transformed); high density lipoprotein cholesterol (HDLC, mean, inv-norm transformed); high density lipoprotein cholesterol (HDLC, minimm, inv-norm transformed); mean corpuscular hemoglobin (MCH, mean, inv-norm transformed); mean corpuscular hemoglobin (MCH, minimum, inv-norm transformed); mean corpuscular hemoglobin concentration (MCHC, maximum, inv-norm transformed); mean corpuscular hemoglobin concentration (MCHC, mean, inv-norm transformed); mean corpuscular hemoglobin concentration (MCHC, minimum, inv-norm transformed); mean corpuscular volume (MCV, maximum, inv-norm transformed); mean corpuscular volume (MCV, mean, inv-norm transformed); mean corpuscular volume (MCV, minimum, inv-norm transformed); monocyte (absolute count, minimum, inv-norm transformed); monocyte (fraction, mean, inv-norm transformed); neutrophil (absolute count, mean, inv-norm transformed); neutrophil (absolute count, minimum, inv-norm transformed); neutrophil (fraction, maximum, inv-norm transformed); platelet count (mean, inv-norm transformed); platelet count (minimum, inv-norm transformed); red cell diameter width (RDW, mean, inv-norm transformed); red cell diameter width (RDW, minimum, inv-norm transformed); white blood cell count (WBC, mean, inv-norm transformed); white blood cell count (WBC, minimum, inv-norm transformed)
neutrophil_count	wbc traits	chr1	158601883	158716106	2.79524	0.151815	301.632	-1.12344	Pooled	AFR	African, Admixed American, Pooled	chr1	158632093	158746316	OR6K2	protein_coding	ENSG00000196171.3	Close to duffy locus
neutrophil_count	wbc traits	chr1	158601883	158716106	2.79524	0.151815	301.632	-1.12344	Pooled	AFR	African, Admixed American, Pooled	chr1	158632093	158746316	OR6K3	protein_coding	ENSG00000203757.2	Close to duffy locus
eosinophil_percent	wbc traits	chr1	158601883	158716106	not tested	not tested	42.3496	0.349148	African	AFR	African, Admixed American, Pooled	chr1	158632093	158746316	SPTA1	protein_coding	ENSG00000163554.15	Bilirubin levels; Blood cell traits latent factor 13 (red cell); Bone mineral density variability; Direct bilirubin levels; FCRL3 protein levels; Glycated haemoglobin HbA1c levels (UKB data field 30750); Glycated haemoglobin HbA1c levels adjusted for BMI; Glycated hemoglobin HbA1c levels; Glycated hemoglobin levels; Heel bone mineral density x serum urate levels interaction; Hemoglobin; Hemoglobin A1c (HbA1c, maximum, inv-norm transformed); Hemoglobin A1c (HbA1c, mean, inv-norm transformed); Hemoglobin A1c (HbA1c, minimum, inv-norm transformed); Hemoglobin A1c levels; Hemoglobin concentration; Hemoglobin levels; High light scatter reticulocyte count; High light scatter reticulocyte percentage (UKB data field 30290); High light scatter reticulocyte percentage of red cells; Immature fraction of reticulocytes; Immature reticulocyte fraction (UKB data field 30280); Low density lipoprotein cholesterol levels; Lymphocyte count; Lymphocyte count (UKB data field 30120); Lymphocyte percentage (UKB data field 30180); Lymphocyte percentage of white cells; Mean corpuscular haemoglobin (UKB data field 30050); Mean corpuscular haemoglobin concentration (UKB data field 30060); Mean corpuscular hemoglobin; Mean corpuscular hemoglobin concentration; Mean corpuscular volume; Mean platelet thrombocyte volume (UKB data field 30100); Mean platelet volume; Mean reticulocyte volume; Mean reticulocyte volume (UKB data field 30260); Mean sphered cell volume; Mean sphered cell volume (UKB data field 30270); Mean spheric corpuscular volume; Mean spheric corpuscular volume variance; Monocyte count; Monocyte count (UKB data field 30130); Neutrophil percentage of white cells; Neutrophill percentage (UKB data field 30200); Night sleep phenotypes; Non-HDL cholesterol levels; Osmotic hemolysis of cold stored red blood cells; Other erythrocyte phenotypes; Platelet distribution width; Platelet distribution width (UKB data field 30110); Platelet-to-lymphocyte ratio; RBC levels of S-Adenosyl-L-methionine; Red blood cell count; Red blood cell erythrocyte distribution width (UKB data field 30070); Red blood cell side fluorescence distribution width; Red cell distribution width; Reticulocyte count; Reticulocyte count (UKB data field 30250); Reticulocyte fraction of red cells; Reticulocyte percentage (UKB data field 30240); Spleen volume; Total bilirubin levels; Total bilirubin levels (UKB data field 30840); Total cholesterol levels; White blood cell count; hemolysis of donated blood (osmotic); high density lipoprotein cholesterol (HDLC, maximum, inv-norm transformed); high density lipoprotein cholesterol (HDLC, mean, inv-norm transformed); high density lipoprotein cholesterol (HDLC, minimm, inv-norm transformed); mean corpuscular hemoglobin (MCH, mean, inv-norm transformed); mean corpuscular hemoglobin (MCH, minimum, inv-norm transformed); mean corpuscular hemoglobin concentration (MCHC, maximum, inv-norm transformed); mean corpuscular hemoglobin concentration (MCHC, mean, inv-norm transformed); mean corpuscular hemoglobin concentration (MCHC, minimum, inv-norm transformed); mean corpuscular volume (MCV, maximum, inv-norm transformed); mean corpuscular volume (MCV, mean, inv-norm transformed); mean corpuscular volume (MCV, minimum, inv-norm transformed); monocyte (absolute count, minimum, inv-norm transformed); monocyte (fraction, mean, inv-norm transformed); neutrophil (absolute count, mean, inv-norm transformed); neutrophil (absolute count, minimum, inv-norm transformed); neutrophil (fraction, maximum, inv-norm transformed); platelet count (mean, inv-norm transformed); platelet count (minimum, inv-norm transformed); red cell diameter width (RDW, mean, inv-norm transformed); red cell diameter width (RDW, minimum, inv-norm transformed); white blood cell count (WBC, mean, inv-norm transformed); white blood cell count (WBC, minimum, inv-norm transformed)
eosinophil_percent	wbc traits	chr1	158601883	158716106	not tested	not tested	42.3496	0.349148	African	AFR	African, Admixed American, Pooled	chr1	158632093	158746316	OR6K2	protein_coding	ENSG00000196171.3	Associated to the Duffy Region
eosinophil_percent	wbc traits	chr1	158601883	158716106	not tested	not tested	42.3496	0.349148	African	AFR	African, Admixed American, Pooled	chr1	158632093	158746316	OR6K3	protein_coding	ENSG00000203757.2	Associated to the Duffy Region
lymphocyte_percent	wbc traits	chr1	158843544	158970424	8.22745	-0.650676	299.887	3.78209	Pooled	AFR	African, Admixed American, Pooled	chr1	158873754	159000634	PYHIN1	protein_coding	ENSG00000163564.15	Asthma
lymphocyte_percent	wbc traits	chr1	158843544	158970424	8.22745	-0.650676	299.887	3.78209	Pooled	AFR	African, Admixed American, Pooled	chr1	158873754	159000634	IFI16	protein_coding	ENSG00000163565.20	C-C motif chemokine 14 levels; C-reactive protein levels (MTAG); C-reactive protein levels (UKB data field 30710); Celiac disease or Rheumatoid arthritis; DNA methylation PhenoAge acceleration; DNA methylation-estimated granulocyte proportions; Epithelial ovarian cancer; Estimated glomerular filtration rate (creatinine, cystatin c); Estimated glomerular filtration rate (cystatin c); Gamma-interferon-inducible protein 16 levels (IFI16.12893.159.3); Height; Hematology traits; Lymphocyte percentage of white cells; Monocyte chemoattractant protein-1 levels; Neutrophil count in HIV-infection; Neutrophil percentage of white cells; Obesity-related traits; Periodontal disease-related phenotype (Socransky); SLAMF8 protein levels; Spinal cord injury without evidence of spinal bone injury (PheCode 952); White blood cell count
lymphocyte_percent	wbc traits	chr1	158843544	158970424	8.22745	-0.650676	299.887	3.78209	Pooled	AFR	African, Admixed American, Pooled	chr1	158873754	159000634	PYDC5	protein_coding	ENSG00000289721.1	Hematology traits; White blood cell count
neutrophil_percent	wbc traits	chr1	158843544	158970424	5.47778	0.710625	253.655	-4.23659	Pooled	AFR	African, Admixed American, Pooled	chr1	158873754	159000634	PYHIN1	protein_coding	ENSG00000163564.15	Asthma
neutrophil_percent	wbc traits	chr1	158843544	158970424	5.47778	0.710625	253.655	-4.23659	Pooled	AFR	African, Admixed American, Pooled	chr1	158873754	159000634	IFI16	protein_coding	ENSG00000163565.20	C-C motif chemokine 14 levels; C-reactive protein levels (MTAG); C-reactive protein levels (UKB data field 30710); Celiac disease or Rheumatoid arthritis; DNA methylation PhenoAge acceleration; DNA methylation-estimated granulocyte proportions; Epithelial ovarian cancer; Estimated glomerular filtration rate (creatinine, cystatin c); Estimated glomerular filtration rate (cystatin c); Gamma-interferon-inducible protein 16 levels (IFI16.12893.159.3); Height; Hematology traits; Lymphocyte percentage of white cells; Monocyte chemoattractant protein-1 levels; Neutrophil count in HIV-infection; Neutrophil percentage of white cells; Obesity-related traits; Periodontal disease-related phenotype (Socransky); SLAMF8 protein levels; Spinal cord injury without evidence of spinal bone injury (PheCode 952); White blood cell count
neutrophil_count	wbc traits	chr1	158843544	158970424	not tested	not tested	301.916	-1.35839	African	AFR	African, Admixed American, Pooled	chr1	158873754	159000634	PYHIN1	protein_coding	ENSG00000163564.15	Asthma
neutrophil_count	wbc traits	chr1	158843544	158970424	not tested	not tested	301.916	-1.35839	African	AFR	African, Admixed American, Pooled	chr1	158873754	159000634	IFI16	protein_coding	ENSG00000163565.20	C-C motif chemokine 14 levels; C-reactive protein levels (MTAG); C-reactive protein levels (UKB data field 30710); Celiac disease or Rheumatoid arthritis; DNA methylation PhenoAge acceleration; DNA methylation-estimated granulocyte proportions; Epithelial ovarian cancer; Estimated glomerular filtration rate (creatinine, cystatin c); Estimated glomerular filtration rate (cystatin c); Gamma-interferon-inducible protein 16 levels (IFI16.12893.159.3); Height; Hematology traits; Lymphocyte percentage of white cells; Monocyte chemoattractant protein-1 levels; Neutrophil count in HIV-infection; Neutrophil percentage of white cells; Obesity-related traits; Periodontal disease-related phenotype (Socransky); SLAMF8 protein levels; Spinal cord injury without evidence of spinal bone injury (PheCode 952); White blood cell count
neutrophil_percent	wbc traits	chr1	158843544	158970424	5.47778	0.710625	253.655	-4.23659	Pooled	AFR	African, Admixed American, Pooled	chr1	158873754	159000634	PYDC5	protein_coding	ENSG00000289721.1	Hematology traits; White blood cell count
neutrophil_count	wbc traits	chr1	158843544	158970424	not tested	not tested	301.916	-1.35839	African	AFR	African, Admixed American, Pooled	chr1	158873754	159000634	PYDC5	protein_coding	ENSG00000289721.1	Hematology traits; White blood cell count
lymphocyte_percent	wbc traits	chr1	158970824	159124531	7.98624	-0.640606	300	3.97563	Pooled	AFR	African, Admixed American, Pooled	chr1	159001034	159154741	IFI16	protein_coding	ENSG00000163565.20	C-C motif chemokine 14 levels; C-reactive protein levels (MTAG); C-reactive protein levels (UKB data field 30710); Celiac disease or Rheumatoid arthritis; DNA methylation PhenoAge acceleration; DNA methylation-estimated granulocyte proportions; Epithelial ovarian cancer; Estimated glomerular filtration rate (creatinine, cystatin c); Estimated glomerular filtration rate (cystatin c); Gamma-interferon-inducible protein 16 levels (IFI16.12893.159.3); Height; Hematology traits; Lymphocyte percentage of white cells; Monocyte chemoattractant protein-1 levels; Neutrophil count in HIV-infection; Neutrophil percentage of white cells; Obesity-related traits; Periodontal disease-related phenotype (Socransky); SLAMF8 protein levels; Spinal cord injury without evidence of spinal bone injury (PheCode 952); White blood cell count
lymphocyte_percent	wbc traits	chr1	158970824	159124531	7.98624	-0.640606	300	3.97563	Pooled	AFR	African, Admixed American, Pooled	chr1	159001034	159154741	PYDC5	protein_coding	ENSG00000289721.1	Hematology traits; White blood cell count
lymphocyte_percent	wbc traits	chr1	158970824	159124531	7.98624	-0.640606	300	3.97563	Pooled	AFR	African, Admixed American, Pooled	chr1	159001034	159154741	AIM2	protein_coding	ENSG00000163568.16	Adolescent idiopathic scoliosis; Alzheimer's disease, proxy Alzheimer's disease or related dementias (age of onset >=75); Asthma; Bipolar disorder and eating disorder; Bone mineral density mean; C-C motif chemokine 14 levels; C-reactive protein levels; C-reactive protein levels (MTAG); CCL2 protein levels; CXCL1 levels; Educational attainment (years of education); Gut microbial network clusters (Magenta (at 1 year) x Household furry pet cat or dog (3 Months) interaction; Height; Highest math class taken; Highest math class taken (MTAG); Inflammatory biomarkers; Noncognitive aspects of educational attainment; Nonsense word repetition; Protein quantitative trait loci (liver); Psoriasis; Select biomarker traits; Self-reported math ability; White blood cell count
lymphocyte_percent	wbc traits	chr1	159124548	159298363	not tested	not tested	274.395	5.15229	African	AFR	African, Admixed American, Pooled	chr1	159154758	159328573	CADM3	protein_coding	ENSG00000162706.13	Asthma; Bipolar disorder and eating disorder; C-reactive protein levels; C-reactive protein levels (MTAG); CAMSIS occupational score (MTAG); CCL13 protein levels; CCL26 protein levels; CCL7 protein levels; CCL8 protein levels; CXCL1 levels; Cognitive ability, years of educational attainment or schizophrenia (pleiotropy); Educational attainment (MTAG); Educational attainment (years of education); FCER1A protein levels; Highest math class taken; Highest math class taken (MTAG); ISEI occupational score (MTAG); Inflammatory biomarkers; Noncognitive aspects of educational attainment; SIOPS occupational score (MTAG); Select biomarker traits; Self-reported math ability
lymphocyte_percent	wbc traits	chr1	159124548	159298363	not tested	not tested	274.395	5.15229	African	AFR	African, Admixed American, Pooled	chr1	159154758	159328573	ACKR1	protein_coding	ENSG00000213088.13	Aplastic anemia (PheCode 284); Basophil (absolute count, mean, inv-norm transformed); Basophil (fraction, maximum, inv-norm transformed); Basophil (fraction, mean, inv-norm transformed); Basophil (fraction, minimum, inv-norm transformed); Basophil count; Basophil percentage of granulocytes; Basophil percentage of white cells; Blood protein levels; C-C motif chemokine 14 levels; C-C motif chemokine 14 levels (CCL14.2900.53.3); C-C motif chemokine 17 levels; C-C motif chemokine 5 level in Chronic kidney disease with hypertension and no diabetes (2523_31); C-C motif chemokine 5 level in Chronic kidney disease with hypertension and no diabetes (5480_49); C-C motif chemokine 7 levels; C-X-C motif chemokine 1 levels; C-X-C motif chemokine 11 levels; C-X-C motif chemokine 6 level in Chronic kidney disease with hypertension and no diabetes (3495_15); C-X-C motif chemokine 6 levels; C-reactive protein levels (MTAG); CCL11 levels; CCL11 protein levels; CCL13 protein levels; CCL14 protein levels; CCL14/CST3 protein level ratio; CCL17 protein levels; CCL26 protein levels; CCL3 protein levels; CCL8 protein levels; CXCL6 protein levels; CXCL8 protein levels; Cerebrospinal fluid sTREM-2 levels; Corneodesmosin levels (CDSN.7085.81.3); DNA methylation PhenoAge acceleration; DNA methylation-estimated granulocyte proportions; Decreased white blood cell count (PheCode 288.1); Diseases of white blood cells (PheCode 288); Dynorphin A (1-17) level in Chronic kidney disease with hypertension and no diabetes (19638_9); Educational attainment; Elevated white blood cell count (PheCode 288.2); Eotaxin level in Chronic kidney disease with hypertension and no diabetes (5301_7); Eotaxin levels; Eotaxin levels (CCL11.5301.7.3); FCRL6 protein levels; Granulocyte Absolute Count; Granulocyte count; Gro-beta level in Chronic kidney disease with hypertension and no diabetes (22972_26); Gro-beta level in Chronic kidney disease with hypertension and no diabetes (3148_49); Gro-gamma level in Chronic kidney disease with hypertension and no diabetes (22973_8); Gro-gamma level in Chronic kidney disease with hypertension and no diabetes (2986_49); Growth-regulated alpha protein level in Chronic kidney disease with hypertension and no diabetes (2985_35); Growth-regulated protein alpha levels; IgE levels; Inflammatory biomarkers; Interleukin-8 levels; Low white blood cell count; Lymphocyte percentage (UKB data field 30180); Lymphocyte percentage of white cells; Mitochondrial DNA copy number (raw); Monocyte chemoattractant protein-1 levels; Monocyte chemoattractant protein-4 levels; Monocyte count; Monocyte count (UKB data field 30130); Monocyte percentage (UKB data field 30190); Monocyte percentage of white cells; Myeloid white cell count; Neutropenia (PheCode 288.11); Neutrophil count; Neutrophil count in HIV-infection; Neutrophil level response to clozapine in treatment-resistant schizophrenia; Neutrophil percentage of white cells; Neutrophil-to-lymphocyte ratio; Neutrophill percentage (UKB data field 30200); Neutrophils and lymphocytes in blood (confirmatory factor analysis Factor 35); Obesity-related traits; Serum levels of protein CCL11; Serum levels of protein CCL14; Serum levels of protein CCL17; Serum levels of protein CCL2; Serum levels of protein CDSN; Serum levels of protein CXCL1; Serum levels of protein CXCL11; Serum levels of protein CXCL2;CXCL3; Serum levels of protein CXCL5; Serum levels of protein CXCL6; Serum levels of protein CXCL8; Sum basophil neutrophil counts; Sum neutrophil eosinophil counts; White blood cell count; White blood cell count (basophil); White blood cell count (monocyte); White blood cell count (neutrophil); eosinophil (absolute count, maximum, inv-norm transformed); eosinophil (absolute count, mean, inv-norm transformed); eosinophil (absolute count, minimum, inv-norm transformed); eosinophil (fraction, maximum, inv-norm transformed); eosinophil (fraction, mean, inv-norm transformed); eosinophil (fraction, minimum, inv-norm transformed); lymphocyte (absolute count, maximum, inv-norm transformed); lymphocyte (absolute count, mean, inv-norm transformed); lymphocyte (absolute count, minimum, inv-norm transformed); lymphocyte (fraction, maximum, inv-norm transformed); lymphocyte (fraction, mean, inv-norm transformed); lymphocyte (fraction, minimum, inv-norm transformed); monocyte (absolute count, maximum, inv-norm transformed); monocyte (absolute count, mean, inv-norm transformed); monocyte (absolute count, minimum, inv-norm transformed); monocyte (fraction, maximum, inv-norm transformed); monocyte (fraction, mean, inv-norm transformed); monocyte (fraction, minimum, inv-norm transformed); neutrophil (absolute count, maximum, inv-norm transformed); neutrophil (absolute count, mean, inv-norm transformed); neutrophil (absolute count, minimum, inv-norm transformed); neutrophil (fraction, maximum, inv-norm transformed); neutrophil (fraction, mean, inv-norm transformed); neutrophil (fraction, minimum, inv-norm transformed); white blood cell count (WBC, maximum, inv-norm transformed); white blood cell count (WBC, mean, inv-norm transformed); white blood cell count (WBC, minimum, inv-norm transformed)
lymphocyte_percent	wbc traits	chr1	159124548	159298363	not tested	not tested	274.395	5.15229	African	AFR	African, Admixed American, Pooled	chr1	159154758	159328573	FCER1A	protein_coding	ENSG00000179639.11	FCER1A protein levels; High affinity immunoglobulin epsilon receptor subunit alpha levels; High-sensitivity C-reactive protein levels; IgE levels; Immunoglobulin E levels; OTU97_105 (Ruminococcaceae) prevalence; OTU99_120 (Ruminococcaceae) prevalence; Peginterferon alfa-2a treatment response in chronic hepatitis B infection
lymphocyte_percent	wbc traits	chr1	159124548	159298363	not tested	not tested	274.395	5.15229	African	AFR	African, Admixed American, Pooled	chr1	159154758	159328573	AIM2	protein_coding	ENSG00000163568.16	Adolescent idiopathic scoliosis; Alzheimer's disease, proxy Alzheimer's disease or related dementias (age of onset >=75); Asthma; Bipolar disorder and eating disorder; Bone mineral density mean; C-C motif chemokine 14 levels; C-reactive protein levels; C-reactive protein levels (MTAG); CCL2 protein levels; CXCL1 levels; Educational attainment (years of education); Gut microbial network clusters (Magenta (at 1 year) x Household furry pet cat or dog (3 Months) interaction; Height; Highest math class taken; Highest math class taken (MTAG); Inflammatory biomarkers; Noncognitive aspects of educational attainment; Nonsense word repetition; Protein quantitative trait loci (liver); Psoriasis; Select biomarker traits; Self-reported math ability; White blood cell count
lymphocyte_percent	wbc traits	chr1	159124548	159298363	not tested	not tested	274.395	5.15229	African	AFR	African, Admixed American, Pooled	chr1	159154758	159328573	OR10J3	protein_coding	ENSG00000196266.6	Associated to the Duffy Region
eosinophil_percent	wbc traits	chr1	159124548	159298363	1.2811	-0.0403234	43.3482	0.264636	Pooled	AFR	African, Admixed American, Pooled	chr1	159154758	159328573	CADM3	protein_coding	ENSG00000162706.13	Asthma; Bipolar disorder and eating disorder; C-reactive protein levels; C-reactive protein levels (MTAG); CAMSIS occupational score (MTAG); CCL13 protein levels; CCL26 protein levels; CCL7 protein levels; CCL8 protein levels; CXCL1 levels; Cognitive ability, years of educational attainment or schizophrenia (pleiotropy); Educational attainment (MTAG); Educational attainment (years of education); FCER1A protein levels; Highest math class taken; Highest math class taken (MTAG); ISEI occupational score (MTAG); Inflammatory biomarkers; Noncognitive aspects of educational attainment; SIOPS occupational score (MTAG); Select biomarker traits; Self-reported math ability
eosinophil_percent	wbc traits	chr1	159124548	159298363	1.2811	-0.0403234	43.3482	0.264636	Pooled	AFR	African, Admixed American, Pooled	chr1	159154758	159328573	ACKR1	protein_coding	ENSG00000213088.13	Aplastic anemia (PheCode 284); Basophil (absolute count, mean, inv-norm transformed); Basophil (fraction, maximum, inv-norm transformed); Basophil (fraction, mean, inv-norm transformed); Basophil (fraction, minimum, inv-norm transformed); Basophil count; Basophil percentage of granulocytes; Basophil percentage of white cells; Blood protein levels; C-C motif chemokine 14 levels; C-C motif chemokine 14 levels (CCL14.2900.53.3); C-C motif chemokine 17 levels; C-C motif chemokine 5 level in Chronic kidney disease with hypertension and no diabetes (2523_31); C-C motif chemokine 5 level in Chronic kidney disease with hypertension and no diabetes (5480_49); C-C motif chemokine 7 levels; C-X-C motif chemokine 1 levels; C-X-C motif chemokine 11 levels; C-X-C motif chemokine 6 level in Chronic kidney disease with hypertension and no diabetes (3495_15); C-X-C motif chemokine 6 levels; C-reactive protein levels (MTAG); CCL11 levels; CCL11 protein levels; CCL13 protein levels; CCL14 protein levels; CCL14/CST3 protein level ratio; CCL17 protein levels; CCL26 protein levels; CCL3 protein levels; CCL8 protein levels; CXCL6 protein levels; CXCL8 protein levels; Cerebrospinal fluid sTREM-2 levels; Corneodesmosin levels (CDSN.7085.81.3); DNA methylation PhenoAge acceleration; DNA methylation-estimated granulocyte proportions; Decreased white blood cell count (PheCode 288.1); Diseases of white blood cells (PheCode 288); Dynorphin A (1-17) level in Chronic kidney disease with hypertension and no diabetes (19638_9); Educational attainment; Elevated white blood cell count (PheCode 288.2); Eotaxin level in Chronic kidney disease with hypertension and no diabetes (5301_7); Eotaxin levels; Eotaxin levels (CCL11.5301.7.3); FCRL6 protein levels; Granulocyte Absolute Count; Granulocyte count; Gro-beta level in Chronic kidney disease with hypertension and no diabetes (22972_26); Gro-beta level in Chronic kidney disease with hypertension and no diabetes (3148_49); Gro-gamma level in Chronic kidney disease with hypertension and no diabetes (22973_8); Gro-gamma level in Chronic kidney disease with hypertension and no diabetes (2986_49); Growth-regulated alpha protein level in Chronic kidney disease with hypertension and no diabetes (2985_35); Growth-regulated protein alpha levels; IgE levels; Inflammatory biomarkers; Interleukin-8 levels; Low white blood cell count; Lymphocyte percentage (UKB data field 30180); Lymphocyte percentage of white cells; Mitochondrial DNA copy number (raw); Monocyte chemoattractant protein-1 levels; Monocyte chemoattractant protein-4 levels; Monocyte count; Monocyte count (UKB data field 30130); Monocyte percentage (UKB data field 30190); Monocyte percentage of white cells; Myeloid white cell count; Neutropenia (PheCode 288.11); Neutrophil count; Neutrophil count in HIV-infection; Neutrophil level response to clozapine in treatment-resistant schizophrenia; Neutrophil percentage of white cells; Neutrophil-to-lymphocyte ratio; Neutrophill percentage (UKB data field 30200); Neutrophils and lymphocytes in blood (confirmatory factor analysis Factor 35); Obesity-related traits; Serum levels of protein CCL11; Serum levels of protein CCL14; Serum levels of protein CCL17; Serum levels of protein CCL2; Serum levels of protein CDSN; Serum levels of protein CXCL1; Serum levels of protein CXCL11; Serum levels of protein CXCL2;CXCL3; Serum levels of protein CXCL5; Serum levels of protein CXCL6; Serum levels of protein CXCL8; Sum basophil neutrophil counts; Sum neutrophil eosinophil counts; White blood cell count; White blood cell count (basophil); White blood cell count (monocyte); White blood cell count (neutrophil); eosinophil (absolute count, maximum, inv-norm transformed); eosinophil (absolute count, mean, inv-norm transformed); eosinophil (absolute count, minimum, inv-norm transformed); eosinophil (fraction, maximum, inv-norm transformed); eosinophil (fraction, mean, inv-norm transformed); eosinophil (fraction, minimum, inv-norm transformed); lymphocyte (absolute count, maximum, inv-norm transformed); lymphocyte (absolute count, mean, inv-norm transformed); lymphocyte (absolute count, minimum, inv-norm transformed); lymphocyte (fraction, maximum, inv-norm transformed); lymphocyte (fraction, mean, inv-norm transformed); lymphocyte (fraction, minimum, inv-norm transformed); monocyte (absolute count, maximum, inv-norm transformed); monocyte (absolute count, mean, inv-norm transformed); monocyte (absolute count, minimum, inv-norm transformed); monocyte (fraction, maximum, inv-norm transformed); monocyte (fraction, mean, inv-norm transformed); monocyte (fraction, minimum, inv-norm transformed); neutrophil (absolute count, maximum, inv-norm transformed); neutrophil (absolute count, mean, inv-norm transformed); neutrophil (absolute count, minimum, inv-norm transformed); neutrophil (fraction, maximum, inv-norm transformed); neutrophil (fraction, mean, inv-norm transformed); neutrophil (fraction, minimum, inv-norm transformed); white blood cell count (WBC, maximum, inv-norm transformed); white blood cell count (WBC, mean, inv-norm transformed); white blood cell count (WBC, minimum, inv-norm transformed)
eosinophil_percent	wbc traits	chr1	159124548	159298363	1.2811	-0.0403234	43.3482	0.264636	Pooled	AFR	African, Admixed American, Pooled	chr1	159154758	159328573	FCER1A	protein_coding	ENSG00000179639.11	FCER1A protein levels; High affinity immunoglobulin epsilon receptor subunit alpha levels; High-sensitivity C-reactive protein levels; IgE levels; Immunoglobulin E levels; OTU97_105 (Ruminococcaceae) prevalence; OTU99_120 (Ruminococcaceae) prevalence; Peginterferon alfa-2a treatment response in chronic hepatitis B infection
eosinophil_percent	wbc traits	chr1	159124548	159298363	1.2811	-0.0403234	43.3482	0.264636	Pooled	AFR	African, Admixed American, Pooled	chr1	159154758	159328573	AIM2	protein_coding	ENSG00000163568.16	Adolescent idiopathic scoliosis; Alzheimer's disease, proxy Alzheimer's disease or related dementias (age of onset >=75); Asthma; Bipolar disorder and eating disorder; Bone mineral density mean; C-C motif chemokine 14 levels; C-reactive protein levels; C-reactive protein levels (MTAG); CCL2 protein levels; CXCL1 levels; Educational attainment (years of education); Gut microbial network clusters (Magenta (at 1 year) x Household furry pet cat or dog (3 Months) interaction; Height; Highest math class taken; Highest math class taken (MTAG); Inflammatory biomarkers; Noncognitive aspects of educational attainment; Nonsense word repetition; Protein quantitative trait loci (liver); Psoriasis; Select biomarker traits; Self-reported math ability; White blood cell count
eosinophil_percent	wbc traits	chr1	159124548	159298363	1.2811	-0.0403234	43.3482	0.264636	Pooled	AFR	African, Admixed American, Pooled	chr1	159154758	159328573	OR10J3	protein_coding	ENSG00000196266.6	Close to duffy locus
white_blood_cell_count	wbc traits	chr1	159124548	159298363	1.89111	0.109438	72.6565	-0.89493	Admixed American	AFR	African, Admixed American, Pooled	chr1	159154758	159328573	CADM3	protein_coding	ENSG00000162706.13	Asthma; Bipolar disorder and eating disorder; C-reactive protein levels; C-reactive protein levels (MTAG); CAMSIS occupational score (MTAG); CCL13 protein levels; CCL26 protein levels; CCL7 protein levels; CCL8 protein levels; CXCL1 levels; Cognitive ability, years of educational attainment or schizophrenia (pleiotropy); Educational attainment (MTAG); Educational attainment (years of education); FCER1A protein levels; Highest math class taken; Highest math class taken (MTAG); ISEI occupational score (MTAG); Inflammatory biomarkers; Noncognitive aspects of educational attainment; SIOPS occupational score (MTAG); Select biomarker traits; Self-reported math ability
white_blood_cell_count	wbc traits	chr1	159124548	159298363	1.89111	0.109438	72.6565	-0.89493	Admixed American	AFR	African, Admixed American, Pooled	chr1	159154758	159328573	ACKR1	protein_coding	ENSG00000213088.13	Aplastic anemia (PheCode 284); Basophil (absolute count, mean, inv-norm transformed); Basophil (fraction, maximum, inv-norm transformed); Basophil (fraction, mean, inv-norm transformed); Basophil (fraction, minimum, inv-norm transformed); Basophil count; Basophil percentage of granulocytes; Basophil percentage of white cells; Blood protein levels; C-C motif chemokine 14 levels; C-C motif chemokine 14 levels (CCL14.2900.53.3); C-C motif chemokine 17 levels; C-C motif chemokine 5 level in Chronic kidney disease with hypertension and no diabetes (2523_31); C-C motif chemokine 5 level in Chronic kidney disease with hypertension and no diabetes (5480_49); C-C motif chemokine 7 levels; C-X-C motif chemokine 1 levels; C-X-C motif chemokine 11 levels; C-X-C motif chemokine 6 level in Chronic kidney disease with hypertension and no diabetes (3495_15); C-X-C motif chemokine 6 levels; C-reactive protein levels (MTAG); CCL11 levels; CCL11 protein levels; CCL13 protein levels; CCL14 protein levels; CCL14/CST3 protein level ratio; CCL17 protein levels; CCL26 protein levels; CCL3 protein levels; CCL8 protein levels; CXCL6 protein levels; CXCL8 protein levels; Cerebrospinal fluid sTREM-2 levels; Corneodesmosin levels (CDSN.7085.81.3); DNA methylation PhenoAge acceleration; DNA methylation-estimated granulocyte proportions; Decreased white blood cell count (PheCode 288.1); Diseases of white blood cells (PheCode 288); Dynorphin A (1-17) level in Chronic kidney disease with hypertension and no diabetes (19638_9); Educational attainment; Elevated white blood cell count (PheCode 288.2); Eotaxin level in Chronic kidney disease with hypertension and no diabetes (5301_7); Eotaxin levels; Eotaxin levels (CCL11.5301.7.3); FCRL6 protein levels; Granulocyte Absolute Count; Granulocyte count; Gro-beta level in Chronic kidney disease with hypertension and no diabetes (22972_26); Gro-beta level in Chronic kidney disease with hypertension and no diabetes (3148_49); Gro-gamma level in Chronic kidney disease with hypertension and no diabetes (22973_8); Gro-gamma level in Chronic kidney disease with hypertension and no diabetes (2986_49); Growth-regulated alpha protein level in Chronic kidney disease with hypertension and no diabetes (2985_35); Growth-regulated protein alpha levels; IgE levels; Inflammatory biomarkers; Interleukin-8 levels; Low white blood cell count; Lymphocyte percentage (UKB data field 30180); Lymphocyte percentage of white cells; Mitochondrial DNA copy number (raw); Monocyte chemoattractant protein-1 levels; Monocyte chemoattractant protein-4 levels; Monocyte count; Monocyte count (UKB data field 30130); Monocyte percentage (UKB data field 30190); Monocyte percentage of white cells; Myeloid white cell count; Neutropenia (PheCode 288.11); Neutrophil count; Neutrophil count in HIV-infection; Neutrophil level response to clozapine in treatment-resistant schizophrenia; Neutrophil percentage of white cells; Neutrophil-to-lymphocyte ratio; Neutrophill percentage (UKB data field 30200); Neutrophils and lymphocytes in blood (confirmatory factor analysis Factor 35); Obesity-related traits; Serum levels of protein CCL11; Serum levels of protein CCL14; Serum levels of protein CCL17; Serum levels of protein CCL2; Serum levels of protein CDSN; Serum levels of protein CXCL1; Serum levels of protein CXCL11; Serum levels of protein CXCL2;CXCL3; Serum levels of protein CXCL5; Serum levels of protein CXCL6; Serum levels of protein CXCL8; Sum basophil neutrophil counts; Sum neutrophil eosinophil counts; White blood cell count; White blood cell count (basophil); White blood cell count (monocyte); White blood cell count (neutrophil); eosinophil (absolute count, maximum, inv-norm transformed); eosinophil (absolute count, mean, inv-norm transformed); eosinophil (absolute count, minimum, inv-norm transformed); eosinophil (fraction, maximum, inv-norm transformed); eosinophil (fraction, mean, inv-norm transformed); eosinophil (fraction, minimum, inv-norm transformed); lymphocyte (absolute count, maximum, inv-norm transformed); lymphocyte (absolute count, mean, inv-norm transformed); lymphocyte (absolute count, minimum, inv-norm transformed); lymphocyte (fraction, maximum, inv-norm transformed); lymphocyte (fraction, mean, inv-norm transformed); lymphocyte (fraction, minimum, inv-norm transformed); monocyte (absolute count, maximum, inv-norm transformed); monocyte (absolute count, mean, inv-norm transformed); monocyte (absolute count, minimum, inv-norm transformed); monocyte (fraction, maximum, inv-norm transformed); monocyte (fraction, mean, inv-norm transformed); monocyte (fraction, minimum, inv-norm transformed); neutrophil (absolute count, maximum, inv-norm transformed); neutrophil (absolute count, mean, inv-norm transformed); neutrophil (absolute count, minimum, inv-norm transformed); neutrophil (fraction, maximum, inv-norm transformed); neutrophil (fraction, mean, inv-norm transformed); neutrophil (fraction, minimum, inv-norm transformed); white blood cell count (WBC, maximum, inv-norm transformed); white blood cell count (WBC, mean, inv-norm transformed); white blood cell count (WBC, minimum, inv-norm transformed)
white_blood_cell_count	wbc traits	chr1	159124548	159298363	1.89111	0.109438	72.6565	-0.89493	Admixed American	AFR	African, Admixed American, Pooled	chr1	159154758	159328573	FCER1A	protein_coding	ENSG00000179639.11	FCER1A protein levels; High affinity immunoglobulin epsilon receptor subunit alpha levels; High-sensitivity C-reactive protein levels; IgE levels; Immunoglobulin E levels; OTU97_105 (Ruminococcaceae) prevalence; OTU99_120 (Ruminococcaceae) prevalence; Peginterferon alfa-2a treatment response in chronic hepatitis B infection
white_blood_cell_count	wbc traits	chr1	159124548	159298363	1.89111	0.109438	72.6565	-0.89493	Admixed American	AFR	African, Admixed American, Pooled	chr1	159154758	159328573	AIM2	protein_coding	ENSG00000163568.16	Adolescent idiopathic scoliosis; Alzheimer's disease, proxy Alzheimer's disease or related dementias (age of onset >=75); Asthma; Bipolar disorder and eating disorder; Bone mineral density mean; C-C motif chemokine 14 levels; C-reactive protein levels; C-reactive protein levels (MTAG); CCL2 protein levels; CXCL1 levels; Educational attainment (years of education); Gut microbial network clusters (Magenta (at 1 year) x Household furry pet cat or dog (3 Months) interaction; Height; Highest math class taken; Highest math class taken (MTAG); Inflammatory biomarkers; Noncognitive aspects of educational attainment; Nonsense word repetition; Protein quantitative trait loci (liver); Psoriasis; Select biomarker traits; Self-reported math ability; White blood cell count
white_blood_cell_count	wbc traits	chr1	159124548	159298363	1.89111	0.109438	72.6565	-0.89493	Admixed American	AFR	African, Admixed American, Pooled	chr1	159154758	159328573	OR10J3	protein_coding	ENSG00000196266.6	Associated to the Duffy Region
eosinophil_percent	wbc traits	chr1	159124548	159298363	0.77974	-0.0299049	6.37784	0.161036	Admixed American	AFR	African, Admixed American, Pooled	chr1	159154758	159328573	CADM3	protein_coding	ENSG00000162706.13	Asthma; Bipolar disorder and eating disorder; C-reactive protein levels; C-reactive protein levels (MTAG); CAMSIS occupational score (MTAG); CCL13 protein levels; CCL26 protein levels; CCL7 protein levels; CCL8 protein levels; CXCL1 levels; Cognitive ability, years of educational attainment or schizophrenia (pleiotropy); Educational attainment (MTAG); Educational attainment (years of education); FCER1A protein levels; Highest math class taken; Highest math class taken (MTAG); ISEI occupational score (MTAG); Inflammatory biomarkers; Noncognitive aspects of educational attainment; SIOPS occupational score (MTAG); Select biomarker traits; Self-reported math ability
eosinophil_percent	wbc traits	chr1	159124548	159298363	0.77974	-0.0299049	6.37784	0.161036	Admixed American	AFR	African, Admixed American, Pooled	chr1	159154758	159328573	ACKR1	protein_coding	ENSG00000213088.13	Aplastic anemia (PheCode 284); Basophil (absolute count, mean, inv-norm transformed); Basophil (fraction, maximum, inv-norm transformed); Basophil (fraction, mean, inv-norm transformed); Basophil (fraction, minimum, inv-norm transformed); Basophil count; Basophil percentage of granulocytes; Basophil percentage of white cells; Blood protein levels; C-C motif chemokine 14 levels; C-C motif chemokine 14 levels (CCL14.2900.53.3); C-C motif chemokine 17 levels; C-C motif chemokine 5 level in Chronic kidney disease with hypertension and no diabetes (2523_31); C-C motif chemokine 5 level in Chronic kidney disease with hypertension and no diabetes (5480_49); C-C motif chemokine 7 levels; C-X-C motif chemokine 1 levels; C-X-C motif chemokine 11 levels; C-X-C motif chemokine 6 level in Chronic kidney disease with hypertension and no diabetes (3495_15); C-X-C motif chemokine 6 levels; C-reactive protein levels (MTAG); CCL11 levels; CCL11 protein levels; CCL13 protein levels; CCL14 protein levels; CCL14/CST3 protein level ratio; CCL17 protein levels; CCL26 protein levels; CCL3 protein levels; CCL8 protein levels; CXCL6 protein levels; CXCL8 protein levels; Cerebrospinal fluid sTREM-2 levels; Corneodesmosin levels (CDSN.7085.81.3); DNA methylation PhenoAge acceleration; DNA methylation-estimated granulocyte proportions; Decreased white blood cell count (PheCode 288.1); Diseases of white blood cells (PheCode 288); Dynorphin A (1-17) level in Chronic kidney disease with hypertension and no diabetes (19638_9); Educational attainment; Elevated white blood cell count (PheCode 288.2); Eotaxin level in Chronic kidney disease with hypertension and no diabetes (5301_7); Eotaxin levels; Eotaxin levels (CCL11.5301.7.3); FCRL6 protein levels; Granulocyte Absolute Count; Granulocyte count; Gro-beta level in Chronic kidney disease with hypertension and no diabetes (22972_26); Gro-beta level in Chronic kidney disease with hypertension and no diabetes (3148_49); Gro-gamma level in Chronic kidney disease with hypertension and no diabetes (22973_8); Gro-gamma level in Chronic kidney disease with hypertension and no diabetes (2986_49); Growth-regulated alpha protein level in Chronic kidney disease with hypertension and no diabetes (2985_35); Growth-regulated protein alpha levels; IgE levels; Inflammatory biomarkers; Interleukin-8 levels; Low white blood cell count; Lymphocyte percentage (UKB data field 30180); Lymphocyte percentage of white cells; Mitochondrial DNA copy number (raw); Monocyte chemoattractant protein-1 levels; Monocyte chemoattractant protein-4 levels; Monocyte count; Monocyte count (UKB data field 30130); Monocyte percentage (UKB data field 30190); Monocyte percentage of white cells; Myeloid white cell count; Neutropenia (PheCode 288.11); Neutrophil count; Neutrophil count in HIV-infection; Neutrophil level response to clozapine in treatment-resistant schizophrenia; Neutrophil percentage of white cells; Neutrophil-to-lymphocyte ratio; Neutrophill percentage (UKB data field 30200); Neutrophils and lymphocytes in blood (confirmatory factor analysis Factor 35); Obesity-related traits; Serum levels of protein CCL11; Serum levels of protein CCL14; Serum levels of protein CCL17; Serum levels of protein CCL2; Serum levels of protein CDSN; Serum levels of protein CXCL1; Serum levels of protein CXCL11; Serum levels of protein CXCL2;CXCL3; Serum levels of protein CXCL5; Serum levels of protein CXCL6; Serum levels of protein CXCL8; Sum basophil neutrophil counts; Sum neutrophil eosinophil counts; White blood cell count; White blood cell count (basophil); White blood cell count (monocyte); White blood cell count (neutrophil); eosinophil (absolute count, maximum, inv-norm transformed); eosinophil (absolute count, mean, inv-norm transformed); eosinophil (absolute count, minimum, inv-norm transformed); eosinophil (fraction, maximum, inv-norm transformed); eosinophil (fraction, mean, inv-norm transformed); eosinophil (fraction, minimum, inv-norm transformed); lymphocyte (absolute count, maximum, inv-norm transformed); lymphocyte (absolute count, mean, inv-norm transformed); lymphocyte (absolute count, minimum, inv-norm transformed); lymphocyte (fraction, maximum, inv-norm transformed); lymphocyte (fraction, mean, inv-norm transformed); lymphocyte (fraction, minimum, inv-norm transformed); monocyte (absolute count, maximum, inv-norm transformed); monocyte (absolute count, mean, inv-norm transformed); monocyte (absolute count, minimum, inv-norm transformed); monocyte (fraction, maximum, inv-norm transformed); monocyte (fraction, mean, inv-norm transformed); monocyte (fraction, minimum, inv-norm transformed); neutrophil (absolute count, maximum, inv-norm transformed); neutrophil (absolute count, mean, inv-norm transformed); neutrophil (absolute count, minimum, inv-norm transformed); neutrophil (fraction, maximum, inv-norm transformed); neutrophil (fraction, mean, inv-norm transformed); neutrophil (fraction, minimum, inv-norm transformed); white blood cell count (WBC, maximum, inv-norm transformed); white blood cell count (WBC, mean, inv-norm transformed); white blood cell count (WBC, minimum, inv-norm transformed)
eosinophil_percent	wbc traits	chr1	159124548	159298363	0.77974	-0.0299049	6.37784	0.161036	Admixed American	AFR	African, Admixed American, Pooled	chr1	159154758	159328573	FCER1A	protein_coding	ENSG00000179639.11	FCER1A protein levels; High affinity immunoglobulin epsilon receptor subunit alpha levels; High-sensitivity C-reactive protein levels; IgE levels; Immunoglobulin E levels; OTU97_105 (Ruminococcaceae) prevalence; OTU99_120 (Ruminococcaceae) prevalence; Peginterferon alfa-2a treatment response in chronic hepatitis B infection
eosinophil_percent	wbc traits	chr1	159124548	159298363	0.77974	-0.0299049	6.37784	0.161036	Admixed American	AFR	African, Admixed American, Pooled	chr1	159154758	159328573	AIM2	protein_coding	ENSG00000163568.16	Adolescent idiopathic scoliosis; Alzheimer's disease, proxy Alzheimer's disease or related dementias (age of onset >=75); Asthma; Bipolar disorder and eating disorder; Bone mineral density mean; C-C motif chemokine 14 levels; C-reactive protein levels; C-reactive protein levels (MTAG); CCL2 protein levels; CXCL1 levels; Educational attainment (years of education); Gut microbial network clusters (Magenta (at 1 year) x Household furry pet cat or dog (3 Months) interaction; Height; Highest math class taken; Highest math class taken (MTAG); Inflammatory biomarkers; Noncognitive aspects of educational attainment; Nonsense word repetition; Protein quantitative trait loci (liver); Psoriasis; Select biomarker traits; Self-reported math ability; White blood cell count
eosinophil_percent	wbc traits	chr1	159124548	159298363	0.77974	-0.0299049	6.37784	0.161036	Admixed American	AFR	African, Admixed American, Pooled	chr1	159154758	159328573	OR10J3	protein_coding	ENSG00000196266.6	Associated to the Duffy Region
neutrophil_percent	wbc traits	chr1	159298620	159449244	4.46316	0.636653	286.571	-4.51389	Pooled	AFR	African, Admixed American, Pooled	chr1	159328830	159479454	OR10J4	protein_coding	ENSG00000249730.1	Close to duffy locus
neutrophil_percent	wbc traits	chr1	159298620	159449244	4.46316	0.636653	286.571	-4.51389	Pooled	AFR	African, Admixed American, Pooled	chr1	159328830	159479454	OR10J1	protein_coding	ENSG00000196184.10	CCL2/CCL7 protein level ratio; Growth-regulated protein alpha levels; Monocyte chemoattractant protein-1 levels
neutrophil_percent	wbc traits	chr1	159298620	159449244	not tested	not tested	229.145	-5.79828	African	AFR	African, Admixed American, Pooled	chr1	159328830	159479454	OR10J4	protein_coding	ENSG00000249730.1	Associated to the Duffy Region
neutrophil_percent	wbc traits	chr1	159298620	159449244	not tested	not tested	229.145	-5.79828	African	AFR	African, Admixed American, Pooled	chr1	159328830	159479454	OR10J1	protein_coding	ENSG00000196184.10	CCL2/CCL7 protein level ratio; Growth-regulated protein alpha levels; Monocyte chemoattractant protein-1 levels
lymphocyte_percent	wbc traits	chr1	159298620	159449244	3.58503	-0.429119	41.3711	2.38784	Admixed American	AFR	African, Admixed American, Pooled	chr1	159328830	159479454	OR10J4	protein_coding	ENSG00000249730.1	Associated to the Duffy Region
lymphocyte_percent	wbc traits	chr1	159298620	159449244	3.58503	-0.429119	41.3711	2.38784	Admixed American	AFR	African, Admixed American, Pooled	chr1	159328830	159479454	OR10J1	protein_coding	ENSG00000196184.10	CCL2/CCL7 protein level ratio; Growth-regulated protein alpha levels; Monocyte chemoattractant protein-1 levels
neutrophil_percent	wbc traits	chr1	159298620	159449244	2.05682	0.418514	36.9461	-2.65339	Admixed American	AFR	African, Admixed American, Pooled	chr1	159328830	159479454	OR10J4	protein_coding	ENSG00000249730.1	Associated to the Duffy Region
neutrophil_percent	wbc traits	chr1	159298620	159449244	2.05682	0.418514	36.9461	-2.65339	Admixed American	AFR	African, Admixed American, Pooled	chr1	159328830	159479454	OR10J1	protein_coding	ENSG00000196184.10	CCL2/CCL7 protein level ratio; Growth-regulated protein alpha levels; Monocyte chemoattractant protein-1 levels
neutrophil_count	wbc traits	chr1	159449464	159591301	0.111203	0.0158049	35.2479	-0.759746	Admixed American	AFR	African, Admixed American, Pooled	chr1	159479674	159621511	APCS	protein_coding	ENSG00000132703.4	C-reactive protein levels; DNA methylation-estimated granulocyte proportions; SPP1 protein levels
neutrophil_count	wbc traits	chr1	159449464	159591301	0.111203	0.0158049	35.2479	-0.759746	Admixed American	AFR	African, Admixed American, Pooled	chr1	159479674	159621511	OR10J5	protein_coding	ENSG00000184155.8	Associated to the Duffy Region
protein	liver traits	chr1	162091836	162236929	1.99032	0.0141467	6.53027	-0.0263696	Pooled	AFR	Pooled	chr1	162122046	162267139	NOS1AP	protein_coding	ENSG00000198929.13	12-lead ECG morphology phenotype; Alanine aminotransferase levels in non-alcoholic fatty liver disease; Body mass index; Body mass index (change over time); Bone marrow fat fraction of lumbar vertebra 1; Bone marrow fat fraction of lumbar vertebra 2; Bone marrow fat fraction of lumbar vertebra 3; Bone marrow fat fraction of lumbar vertebra 4; Bone marrow fat fraction of lumbar vertebra 5; Bone marrow fat fraction of thoracic vertebra 10; Bone marrow fat fraction of thoracic vertebra 11; Bone marrow fat fraction of thoracic vertebra 12; C-X-C motif chemokine 6 level in Chronic kidney disease with hypertension and no diabetes (3495_15); Cerebellum white matter volume change rate; DNA methylation variation (age effect); Educational attainment; Electrocardiogram morphology (amplitude at temporal datapoints); Electrocardiographic traits; Electrocardiographic traits (multivariate); FCGR2A protein levels; FCGR3B protein levels; FCRLB protein levels; Granulocyte percentage of myeloid white cells; Heel bone mineral density; Height; Iris color (L* coordinate); Lateral ventricle temporal horn volume; Lifetime smoking index; Linolenate [alpha or gamma; (18:3n3 or 6)] levels; Long QT syndrome; Low affinity immunoglobulin gamma Fc region receptor II-b levels; Lymphocyte-to-monocyte ratio; Mean bone marrow fat fraction of lumbar vertebrae 1-5; Mean bone marrow fat fraction of thoracic vertebrae 8-12; Mean platelet thrombocyte volume (UKB data field 30100); Mean platelet volume; Mean platelet volume during second trimester of pregnancy; Mean platelet volume during third trimester of pregnancy; Mean reticulocyte volume; Mean reticulocyte volume (UKB data field 30260); Mean spheric corpuscular volume; Monocyte count; Monocyte count (UKB data field 30130); Monocyte percentage (UKB data field 30190); Monocyte percentage of white cells; Mosquito bite size; Neonatal abstinence syndrome; Neutrophil count; Obesity-related traits; Platelet count; QRS duration; QT dynamics during recovery from exercise; QT interval; Retinal vascular fractal density; Smoking cessation; Sum of carotid plaque area; Sum of stenosis; TestASV_5 (Bacteroides) abundance; Weight; White blood cell count; Word reading; monocyte (fraction, minimum, inv-norm transformed)
white_blood_cell_count	wbc traits	chr1	183633411	183804853	0.665854	0.050882	10.979	-0.184022	Pooled	AFR	African, Admixed American, Pooled	chr1	183664276	183835719	RGL1	protein_coding	ENSG00000143344.16	Antipsychotic drug-induced QTc interval change in schizophrenia; Aspartate aminotransferase (AST, maximum, inv-norm transformed); Aspartate aminotransferase (AST, mean, inv-norm transformed); Aspartate aminotransferase (AST, minimum, inv-norm transformed); Aspartate aminotransferase levels; Aspartate aminotransferase levels (UKB data field 30650); Aspartate aminotransferase to alanine aminotransferase ratio; Attention deficit hyperactivity disorder and conduct disorder; Benign neoplasm of thyroid glands (PheCode 226); Blood pressure (pleiotropy model 1 DBP adjusted for estimated causal effects x SBP); Blood pressure (pleiotropy model 2 SBP adjusted for estimated causal effects x DBP); Bone mineral density mean; Colon cancer; Educational attainment; Global cognition (Mini Mental State Examination); Heart rate response to beta blockers (atenolol monotherapy); Height; Height (baseline); High light scatter reticulocyte count; High light scatter reticulocyte percentage (UKB data field 30290); High light scatter reticulocyte percentage of red cells; Hip circumference adjusted for BMI; Immature fraction of reticulocytes; Linolenoylcarnitine (C18:3) levels in elite athletes; Morningness; N-acetylphenylalanine levels in elite athletes; Peripheral arterial disease (traffic-related air pollution interaction); Response to antidepressants; Reticulocyte count; Reticulocyte count (UKB data field 30250); Reticulocyte fraction of red cells; Reticulocyte percentage (UKB data field 30240); Retinal detachment or retinal break; Retinal vascular fractal dimension; Severe COVID-19 or systemic lupus erythematosus (inverse variance); Standing height (UKB data field 50); Systemic lupus erythematosus; Systemic lupus erythematosus (MTAG); Vaginal microbiome MetaCyc pathway (PWY-6397|mycolyl-arabinogalactan-peptidoglycan complex biosynthesis); Vertical cup-disc ratio; X-22145 levels
white_blood_cell_count	wbc traits	chr1	183633411	183804853	not tested	not tested	10.7011	-0.236438	African	AFR	African, Admixed American, Pooled	chr1	183664276	183835719	RGL1	protein_coding	ENSG00000143344.16	Antipsychotic drug-induced QTc interval change in schizophrenia; Aspartate aminotransferase (AST, maximum, inv-norm transformed); Aspartate aminotransferase (AST, mean, inv-norm transformed); Aspartate aminotransferase (AST, minimum, inv-norm transformed); Aspartate aminotransferase levels; Aspartate aminotransferase levels (UKB data field 30650); Aspartate aminotransferase to alanine aminotransferase ratio; Attention deficit hyperactivity disorder and conduct disorder; Benign neoplasm of thyroid glands (PheCode 226); Blood pressure (pleiotropy model 1 DBP adjusted for estimated causal effects x SBP); Blood pressure (pleiotropy model 2 SBP adjusted for estimated causal effects x DBP); Bone mineral density mean; Colon cancer; Educational attainment; Global cognition (Mini Mental State Examination); Heart rate response to beta blockers (atenolol monotherapy); Height; Height (baseline); High light scatter reticulocyte count; High light scatter reticulocyte percentage (UKB data field 30290); High light scatter reticulocyte percentage of red cells; Hip circumference adjusted for BMI; Immature fraction of reticulocytes; Linolenoylcarnitine (C18:3) levels in elite athletes; Morningness; N-acetylphenylalanine levels in elite athletes; Peripheral arterial disease (traffic-related air pollution interaction); Response to antidepressants; Reticulocyte count; Reticulocyte count (UKB data field 30250); Reticulocyte fraction of red cells; Reticulocyte percentage (UKB data field 30240); Retinal detachment or retinal break; Retinal vascular fractal dimension; Severe COVID-19 or systemic lupus erythematosus (inverse variance); Standing height (UKB data field 50); Systemic lupus erythematosus; Systemic lupus erythematosus (MTAG); Vaginal microbiome MetaCyc pathway (PWY-6397|mycolyl-arabinogalactan-peptidoglycan complex biosynthesis); Vertical cup-disc ratio; X-22145 levels
neutrophil_count	wbc traits	chr1	183804948	183959466	0.146848	-0.0172994	5.52338	-0.138237	Pooled	AFR	African, Admixed American, Pooled	chr1	183835814	183990332	RGL1	protein_coding	ENSG00000143344.16	Antipsychotic drug-induced QTc interval change in schizophrenia; Aspartate aminotransferase (AST, maximum, inv-norm transformed); Aspartate aminotransferase (AST, mean, inv-norm transformed); Aspartate aminotransferase (AST, minimum, inv-norm transformed); Aspartate aminotransferase levels; Aspartate aminotransferase levels (UKB data field 30650); Aspartate aminotransferase to alanine aminotransferase ratio; Attention deficit hyperactivity disorder and conduct disorder; Benign neoplasm of thyroid glands (PheCode 226); Blood pressure (pleiotropy model 1 DBP adjusted for estimated causal effects x SBP); Blood pressure (pleiotropy model 2 SBP adjusted for estimated causal effects x DBP); Bone mineral density mean; Colon cancer; Educational attainment; Global cognition (Mini Mental State Examination); Heart rate response to beta blockers (atenolol monotherapy); Height; Height (baseline); High light scatter reticulocyte count; High light scatter reticulocyte percentage (UKB data field 30290); High light scatter reticulocyte percentage of red cells; Hip circumference adjusted for BMI; Immature fraction of reticulocytes; Linolenoylcarnitine (C18:3) levels in elite athletes; Morningness; N-acetylphenylalanine levels in elite athletes; Peripheral arterial disease (traffic-related air pollution interaction); Response to antidepressants; Reticulocyte count; Reticulocyte count (UKB data field 30250); Reticulocyte fraction of red cells; Reticulocyte percentage (UKB data field 30240); Retinal detachment or retinal break; Retinal vascular fractal dimension; Severe COVID-19 or systemic lupus erythematosus (inverse variance); Standing height (UKB data field 50); Systemic lupus erythematosus; Systemic lupus erythematosus (MTAG); Vaginal microbiome MetaCyc pathway (PWY-6397|mycolyl-arabinogalactan-peptidoglycan complex biosynthesis); Vertical cup-disc ratio; X-22145 levels
neutrophil_count	wbc traits	chr1	183804948	183959466	0.146848	-0.0172994	5.52338	-0.138237	Pooled	AFR	African, Admixed American, Pooled	chr1	183835814	183990332	COLGALT2	protein_coding	ENSG00000198756.12	Antipsychotic drug-induced QTc interval change in schizophrenia; Appendicular skeletal muscle mass; COVID-19; Creatinine levels; Height; Height (baseline); Height (standard GWA); Hip circumference adjusted for BMI; Hippocampal volume in Alzheimer's disease dementia; ICD10 M51: Intervertebral disc disorder; ICD10 M54: Dorsalgia; Knee osteoarthritis; Multi-trait sex score; Osteoarthritis; Osteoarthritis (hip); Osteoarthritis (with total hip replacement); Osteoarthritis of the hip or knee; Osteoarthritis of the hip or knee (with total joint replacement); Physical function (baseline); Preeclampsia (paternal genotype effect); RBC levels of Pyruvate (uM); Standing height (UKB data field 50); Waist circumference adjusted for body mass index; Weight (mean, inv-normal transformed); Weight (minimum, inv-normal transformed); What is your height? (cm, inv-normal transformed)
aspartate_aminotransferase	liver traits	chr1	201913253	202063956	5.41531	0.569033	0.0990953	0.029395	Pooled	NAT	Pooled	chr1	201944125	202094828	TIMM17A	protein_coding	ENSG00000134375.11	Body mass index; Height; Phosphatidylcholine (O-18:1_20:4) levels
aspartate_aminotransferase	liver traits	chr1	201913253	202063956	5.41531	0.569033	0.0990953	0.029395	Pooled	NAT	Pooled	chr1	201944125	202094828	RNPEP	protein_coding	ENSG00000176393.11	Aminopeptidase B level in Chronic kidney disease with hypertension and no diabetes (12386_11); Aminopeptidase B levels; BCHE protein levels; Blood protein levels; Butyrylcholinesterase levels; Cerebrospinal fluid metabolite X-10457 levels; Cholinesterase levels; Metabolite peak levels (QI8492); Plasma prolylglycine levels in chronic kidney disease; Post bronchodilator FEV1 in COPD; Post bronchodilator FEV1/FVC ratio in COPD; Prolylglycine levels; Protein quantitative trait loci (liver); Serum levels of protein RNPEP; Urinary metabolite levels in chronic kidney disease; Urine X-10457 levels in chronic kidney disease
aspartate_aminotransferase	liver traits	chr1	201913253	202063956	5.41531	0.569033	0.0990953	0.029395	Pooled	NAT	Pooled	chr1	201944125	202094828	ELF3	protein_coding	ENSG00000163435.16	BCHE protein levels; Systemic lupus erythematosus
aspartate_aminotransferase	liver traits	chr1	201913253	202063956	5.41531	0.569033	0.0990953	0.029395	Pooled	NAT	Pooled	chr1	201944125	202094828	LMOD1	protein_coding	ENSG00000163431.14	Appendicular lean mass; Arm fat ratio or colorectal cancer (pleiotropy); Atrial fibrillation; Body mass index; Body mass index (BMI, maximum, inv-normal transformed); Body mass index (joint analysis main effects and physical activity interaction); Body mass index in physically active individuals; Body mass index or colorectal cancer (pleiotropy); Breast size; CAMSIS occupational score; CAMSIS occupational score (MTAG); Colorectal cancer; Coronary artery disease; Daytime nap; Depressed affect; Educational attainment; Educational attainment (years of education); Estimated glomerular filtration rate (creatinine); Heel bone mineral density; Height; Hemoglobin levels; ISEI occupational score (MTAG); Insomnia; Leiomodin-1 levels; Lung function (FEV1/FVC); Neurociticism; Neuroticism; Principal component-derived dietary pattern 3; Putamen iron levels (quantitative susceptibility mapping); Retinal arteriolar tortuosity; SIOPS occupational score (MTAG); Sleep duration (short sleep); Total lipids in large HDL; Triglycerides; heart rate (HR, minimum, inv-normal transformed)
glucose	endocrine traits	chr1	204255262	204411063	6.40335	2.52695	0.0732984	0.149208	Admixed American	NAT	Admixed American, Pooled	chr1	204286134	204441935	PLEKHA6	protein_coding	ENSG00000143850.16	5-hydroxylysine levels; Alanine aminotransferase levels; Blood urea nitrogen (BUN, maximum, inv-norm transformed); Blood urea nitrogen (BUN, mean, inv-norm transformed); Blood urea nitrogen (BUN, minimum, inv-norm transformed); Blood urea nitrogen levels; Breast cancer (menopausal hormone therapy interaction); Complement factor H-related protein 3 levels; Diastolic blood pressure (MTAG); Electrocardiogram morphology (amplitude at temporal datapoints); Gamma glutamyl transferase levels; Height; Hematocrit; Hemoglobin; Hemoglobin levels; Lymphocyte count; Metabolite levels; Monocyte count; Palmitoleic acid (16:1n-7) levels; Papillary renal cell carcinoma; Parkinson's disease (age of onset) x smoking interaction; Platelet count; Platelet crit (UKB data field 30090); Plateletcrit; Red blood cell count; Renin levels; Serum uric acid levels; Skin pigmentation; Spleen volume; Vaginal microbiome MetaCyc pathway (NAD-BIOSYNTHESIS-II|NAD salvage pathway II); Vaginal microbiome MetaCyc pathway (PWY-6562|norspermidine biosynthesis); Vaginal microbiome MetaCyc pathway (PWY0-1533|methylphosphonate degradation I); Vaginal microbiome MetaCyc pathway (PWY0-321|phenylacetate degradation I (aerobic)); Vertex-wise sulcal depth; Weight; monocyte (absolute count, mean, inv-norm transformed); platelet count (maximum, inv-norm transformed); platelet count (mean, inv-norm transformed); platelet count (minimum, inv-norm transformed)
glucose	endocrine traits	chr1	204255262	204411063	6.40335	2.52695	0.0732984	0.149208	Admixed American	NAT	Admixed American, Pooled	chr1	204286134	204441935	PPP1R15B	protein_coding	ENSG00000158615.10	Associated by another gene in the region
glucose	endocrine traits	chr1	204255262	204411063	6.40335	2.52695	0.0732984	0.149208	Admixed American	NAT	Admixed American, Pooled	chr1	204286134	204441935	PIK3C2B	protein_coding	ENSG00000133056.14	Body mass index; CNTN2 protein levels; Cancer (pleiotropy); Educational attainment; FEV1; FEV1 or inflammatory bowel disease (pleiotropy); FVC or inflammatory bowel disease (pleiotropy); Facial morphology; Forced expiratory volume (baseline); Forced expiratory volume in 1 second FEV1 Z score (UKB data field 20256); Forced vital capacity FVC Z score (UKB data field 20257); GLIPR1 protein levels; Household income (MTAG); Lung function (FEV1); Lung function (FVC); Mean platelet thrombocyte volume (UKB data field 30100); Peak expiratory flow; Platelet crit (UKB data field 30090); Prostate cancer; Uterine fibroids; Visceral adipose tissue volumes (adjusted for BMI and height); Waist circumference adjusted for body mass index; Waist-hip ratio; white blood cell count (WBC, minimum, inv-norm transformed)
glucose	endocrine traits	chr1	204255262	204411063	11.3055	2.62151	0.894783	0.526999	Pooled	NAT	Admixed American, Pooled	chr1	204286134	204441935	PLEKHA6	protein_coding	ENSG00000143850.16	5-hydroxylysine levels; Alanine aminotransferase levels; Blood urea nitrogen (BUN, maximum, inv-norm transformed); Blood urea nitrogen (BUN, mean, inv-norm transformed); Blood urea nitrogen (BUN, minimum, inv-norm transformed); Blood urea nitrogen levels; Breast cancer (menopausal hormone therapy interaction); Complement factor H-related protein 3 levels; Diastolic blood pressure (MTAG); Electrocardiogram morphology (amplitude at temporal datapoints); Gamma glutamyl transferase levels; Height; Hematocrit; Hemoglobin; Hemoglobin levels; Lymphocyte count; Metabolite levels; Monocyte count; Palmitoleic acid (16:1n-7) levels; Papillary renal cell carcinoma; Parkinson's disease (age of onset) x smoking interaction; Platelet count; Platelet crit (UKB data field 30090); Plateletcrit; Red blood cell count; Renin levels; Serum uric acid levels; Skin pigmentation; Spleen volume; Vaginal microbiome MetaCyc pathway (NAD-BIOSYNTHESIS-II|NAD salvage pathway II); Vaginal microbiome MetaCyc pathway (PWY-6562|norspermidine biosynthesis); Vaginal microbiome MetaCyc pathway (PWY0-1533|methylphosphonate degradation I); Vaginal microbiome MetaCyc pathway (PWY0-321|phenylacetate degradation I (aerobic)); Vertex-wise sulcal depth; Weight; monocyte (absolute count, mean, inv-norm transformed); platelet count (maximum, inv-norm transformed); platelet count (mean, inv-norm transformed); platelet count (minimum, inv-norm transformed)
glucose	endocrine traits	chr1	204255262	204411063	11.3055	2.62151	0.894783	0.526999	Pooled	NAT	Admixed American, Pooled	chr1	204286134	204441935	PPP1R15B	protein_coding	ENSG00000158615.10	Other genes associated in the region
glucose	endocrine traits	chr1	204255262	204411063	11.3055	2.62151	0.894783	0.526999	Pooled	NAT	Admixed American, Pooled	chr1	204286134	204441935	PIK3C2B	protein_coding	ENSG00000133056.14	Body mass index; CNTN2 protein levels; Cancer (pleiotropy); Educational attainment; FEV1; FEV1 or inflammatory bowel disease (pleiotropy); FVC or inflammatory bowel disease (pleiotropy); Facial morphology; Forced expiratory volume (baseline); Forced expiratory volume in 1 second FEV1 Z score (UKB data field 20256); Forced vital capacity FVC Z score (UKB data field 20257); GLIPR1 protein levels; Household income (MTAG); Lung function (FEV1); Lung function (FVC); Mean platelet thrombocyte volume (UKB data field 30100); Peak expiratory flow; Platelet crit (UKB data field 30090); Prostate cancer; Uterine fibroids; Visceral adipose tissue volumes (adjusted for BMI and height); Waist circumference adjusted for body mass index; Waist-hip ratio; white blood cell count (WBC, minimum, inv-norm transformed)
ALT	liver traits	chr1	206513446	206714267	5.87888	0.860449	0.374695	-0.138789	Pooled	NAT	Pooled	chr1	206340094	206540938	SRGAP2	protein_coding	ENSG00000266028.8	Asthma; Cholesterol and Triglycerides; Chronic obstructive pulmonary disease liability (machine learning-based score); Dupuytren's disease; Height; Height (baseline); High-density lipoprotein levels; Lung function (FEV1/FVC); Metabolite levels; Nonsyndromic cleft palate; Respiratory disease (confirmatory factor analysis Factor 11); Smoking initiation; Type 2 diabetes; Vertex-wise cortical thickness; Vertex-wise sulcal depth; White matter microstructure (axial diusivities)
ALT	liver traits	chr1	206513446	206714267	5.87888	0.860449	0.374695	-0.138789	Pooled	NAT	Pooled	chr1	206340094	206540938	IKBKE	protein_coding	ENSG00000263528.8	Allergic disease (asthma, hay fever or eczema); CCL11 levels; Eosinophil count; Eosinophil percentage of white cells; Eosinophill percentage (UKB data field 30210); IgA nephropathy; Lymphocyte count; Lymphocyte count (UKB data field 30120); Lymphocyte percentage of white cells; Non-albumin protein levels; PM20D1 protein levels; Psoriasis; Resistance to COVID-19 infection (Exposed negative vs positive); Serum total protein levels; Systemic lupus erythematosus; white blood cell count (WBC, minimum, inv-norm transformed)
ALT	liver traits	chr1	206513446	206714267	5.87888	0.860449	0.374695	-0.138789	Pooled	NAT	Pooled	chr1	206340094	206540938	RASSF5	protein_coding	ENSG00000266094.8	Cleft lip (with or without cleft palate) or cleft palate; Gamma glutamyl transferase levels; Gut microbiome abundance (class Bifidobacterium animalis (at 1 year) x Any Formula feeding (3 Months) interaction; Height; Hypotony of eye (PheCode 360.3); Late-onset Alzheimer's disease; Neurofibrillary tangles; Nonsyndromic cleft palate; Severe COVID-19 infection
albumin	liver traits	chr1	210205366	210373775	7.41878	-0.273831	0.0276909	-0.00356101	Pooled	NAT	Pooled	chr1	210032021	210200430	SYT14	protein_coding	ENSG00000143469.21	Age at first birth; Age of smoking initiation (MTAG); Alcohol consumption; Alcohol consumption (drinks per month) (UKB data field 1578, 4424); Alopecia areata; Body mass index; Body mass index (MTAG); Cleft lip (with or without cleft palate) or cleft palate; Cystatin C levels in bottom 99% of individuals by creatinine levels; Dental caries; Dentures; Drug-induced liver injury in interferon-beta-treated multiple sclerosis; Externalizing behaviour (multivariate analysis); Frailty index; Gut microbial network clusters (Salmon (at 1 year) x Fall Birth (Sept-Nov) interaction; Insomnia; Lifetime smoking; Low myopia vs hyperopia; Lung function (FVC); Metabolic syndrome; Nonsyndromic cleft palate; Number of decayed, missing and filled tooth surfaces or use of dentures; Predicted visceral adipose tissue; Problematic alcohol use (MTAG); Refractive error; Retinal vascular fractal dimension; Severe COVID-19 infection; Smoking initiation; Smoking initiation (ever regular vs never regular); Smoking initiation (ever regular vs never regular) (MTAG); Smoking status; Systolic blood pressure; Type 2 diabetes (PheCode 250.2); Type 2 diabetes mellitus or coronary artery disease (pleiotropy); Weight; Whole body fat mass (UKB data field 23100); Worry too long after an embarrassing experience; white blood cell count (WBC, mean, inv-norm transformed)
glucose	endocrine traits	chr1	223725050	223926406	0.00724734	-0.00803653	5.10365	1.51632	Pooled	AFR	Admixed American, Pooled	chr1	223551687	223738704	CAPN2	protein_coding	ENSG00000162909.18	Blood protein levels; Brain morphology (MOSTest); Calpain-2 catalytic subunit levels (CAPN2.14684.17.3); Cortical surface area; DTX3 protein levels; Febrile seizures (MMR vaccine-related); GFAP protein levels; Gamma glutamyl transferase levels; Gut microbiota relative abundance (Eubacterium belonging to family Erysipelotrichaceae); PPL protein levels; Schizophrenia; Serine/threonine-protein kinase DCLK1 levels; Vertex-wise cortical surface area; Vertigo; Waist circumference; YAP1 protein levels
glucose	endocrine traits	chr1	223725050	223926406	0.00724734	-0.00803653	5.10365	1.51632	Pooled	AFR	Admixed American, Pooled	chr1	223551687	223738704	CAPN8	protein_coding	ENSG00000203697.12	Color vision defects (Deutan-Protan); Glucagon levels in response to oral glucose tolerance test (fasting); Memory decline in normal cognition x sex interaction; Spread type: Butter and margarine vs never use spread (UKB data field 1428)
mean_platelet_volume	platelet traits	chr1	248691261	248826162	not tested	not tested	6.48066	-0.0986597	African	AFR	African	chr1	248527960	248662861	OR2T29	protein_coding	ENSG00000182783.6	No reported associations
mean_platelet_volume	platelet traits	chr1	248691261	248826162	not tested	not tested	6.48066	-0.0986597	African	AFR	African	chr1	248527960	248662861	OR2T34	protein_coding	ENSG00000183310.3	Protein quantitative trait loci (liver)
mean_platelet_volume	platelet traits	chr1	248691261	248826162	not tested	not tested	6.48066	-0.0986597	African	AFR	African	chr1	248527960	248662861	OR2T10	protein_coding	ENSG00000184022.4	No reported associations
mean_platelet_volume	platelet traits	chr1	248691261	248826162	not tested	not tested	6.48066	-0.0986597	African	AFR	African	chr1	248527960	248662861	OR2T11	protein_coding	ENSG00000279301.5	Carotid Intima-media thickness (mean of the maximum cIMT)
mean_platelet_volume	platelet traits	chr1	248691261	248826162	not tested	not tested	6.48066	-0.0986597	African	AFR	African	chr1	248527960	248662861	OR2T35	protein_coding	ENSG00000177151.5	No reported associations
mean_platelet_volume	platelet traits	chr1	248691261	248826162	not tested	not tested	6.48066	-0.0986597	African	AFR	African	chr1	248527960	248662861	OR2T27	protein_coding	ENSG00000187701.5	No reported associations
albumin	liver traits	chr10	8112923	8226476	5.22947	-0.211581	0.273315	-0.0293304	Pooled	NAT	Pooled	chr10	8070960	8184513	GATA3	protein_coding	ENSG00000107485.18	Acute lymphoblastic leukemia (B-cell precursor); Acute lymphoblastic leukemia (adolescents and young adults); Acute lymphoblastic leukemia in childhood (B cell precursor); Asthma; Asthma (adult onset); Asthma (moderate or severe); Asthma in any disease; Atopic dermatitis; Autoimmune traits (pleiotropy); B cell acute lymphoblastic leukaemia (Philadelphia chromosome negative); B cell acute lymphoblastic leukaemia (abnormal cytogenetics); B cell acute lymphoblastic leukaemia (hyperdiploid negative); B cell acute lymphoblastic leukaemia (normal cytogenetics); B cell acute lymphoblastic leukaemia in adulthood; B cell acute lymphoblastic leukaemia in young adulthood; B-cell acute lymphoblastic leukaemia; B-cell lymphoblastic leukemia or adult-onset asthma (pleiotropy); B-cell lymphoblastic leukemia or inflammatory bowel disease (pleiotropy); B-cell lymphoblastic leukemia or multiple sclerosis (pleiotropy); B-cell lymphoblastic leukemia or rheumatoid arthritis (pleiotropy); Calcium levels; Childhood ear infection; Colorectal cancer (diet interaction); Eosinophil count; Eosinophil percentage of white cells; Eosinophill count (UKB data field 30150); Eosinophill percentage (UKB data field 30210); Height; Hodgkin's lymphoma; ICD10 J33: nasal polyps; Low density lipoprotein cholesterol levels; Lymphocyte count; Lymphocyte count (UKB data field 30120); Lymphocyte percentage (UKB data field 30180); Lymphocyte percentage of white cells; Medication use (adrenergics, inhalants); Multiple sclerosis; Nasal polyposis (MTAG); Nasal polyps; Neutrophil percentage of white cells; Neutrophils and lymphocytes in blood (confirmatory factor analysis Factor 35); Nodular sclerosis Hodgkin lymphoma; Non-HDL cholesterol levels; Nonatopic asthma; Oligodendroglioma; Respiratory diseases; Rheumatoid arthritis; Rheumatoid arthritis (ACPA-positive); Rheumatoid arthritis (rheumatoid factor and/or anti-cyclic citrullinated peptide seropositive); Selective IgA deficiency; Serum phosphate levels; Total cholesterol levels; Type 1 diabetes
triglycerides	lipid traits	chr10	11505195	11688448	5.71665	4.23916	0.916882	-1.21608	Pooled	NAT	Pooled	chr10	11463196	11646449	USP6NL	protein_coding	ENSG00000148429.15	Body mass index; Diastolic blood pressure; ECHDC3 protein levels; Educational attainment; Gamma glutamyl transferase levels; LDL levels x SSRI defined daily dose interaction in schizophrenia or bipolar disorder
total_bilirubin	liver traits	chr10	38169116	38327606	0.37965	0.00274065	6.16751	-0.0146968	Pooled	AFR	Pooled	chr10	37880188	38038678	ZNF33A	protein_coding	ENSG00000189180.16	APP/CCL5 protein level ratio; CCL5/CCN2 protein level ratio; CCL5/DKK1 protein level ratio; CCL5/SELP protein level ratio
total_bilirubin	liver traits	chr10	38169116	38327606	0.37965	0.00274065	6.16751	-0.0146968	Pooled	AFR	Pooled	chr10	37880188	38038678	ZNF25	protein_coding	ENSG00000175395.16	Response to antidepressants (non-treatment-resistant vs treatment-resistant depression)
alkaline_phosphatase	liver traits	chr10	58049939	58228917	5.37417	-1.52216	0.443817	0.276944	Pooled	NAT	Pooled	chr10	56290178	56469156	ZWINT	protein_coding	ENSG00000122952.17	Cognitive function in longevity; Oleoyl-oleoyl-glycerol (18:1/18:1) [1] levels in elite athletes
eosinophil_percent	wbc traits	chr10	73809586	73960812	0.0751167	0.0040678	5.35702	0.0854459	Pooled	AFR	Pooled	chr10	72049828	72201054	SPOCK2	protein_coding	ENSG00000107742.14	Back pain; Blood protein levels; Height (standard GWA); Metabolite levels; Testican-2 levels; Type 2 diabetes; VSIR protein levels
eosinophil_percent	wbc traits	chr10	73809586	73960812	0.0751167	0.0040678	5.35702	0.0854459	Pooled	AFR	Pooled	chr10	72049828	72201054	ASCC1	protein_coding	ENSG00000138303.19	ACAN protein levels; Alzheimer's disease or family history of Alzheimer's disease; Apparent treatment-resistant hypertension; Body mass index; Bone mineral density mean; Dementia; Depression (PHQ-9 score) x environmental factor score interaction; Endometriosis or migraine; Gut microbial network clusters (Pink (at 1 year) x Any Breastfeeding (3 Months) interaction; Height; Physiological traits; Sarcoidosis; Serum levels of protein SPOCK2; Testican-2 levels
hdl_cholesterol	lipid traits	chr10	96073246	96249916	0.0763172	-0.0433014	5.41727	-0.83199	Pooled	AFR	Admixed American, Pooled	chr10	94313489	94490159	PLCE1	protein_coding	ENSG00000138193.17	Abdominal aortic aneurysm; Abdominal aortic aneurysm (PheCode 442.11); Abdominal aortic diameter; Alanine aminotransferase levels; Aortic aneurysm (PheCode 442.1); Appendicular lean mass; Ascending aorta diameter; Ascending aorta distensibility (MTAG); Ascending aorta minimum area; Ascending aorta strain; Aspartate aminotransferase levels; Asthma or diverticular disease (MTAG); BMI and adiposity (confirmatory factor analysis Factor 7); BMI at 1 year old; BMI at 2 years old; BMI at 3 years old; BMI at 5 years old; BMI at 6 weeks old; Basal metabolic rate (UKB data field 23105); Basophil count; Birth weight; Blood pressure; Blood urea nitrogen (BUN, mean, inv-norm transformed); Blood urea nitrogen (BUN, minimum, inv-norm transformed); Blood urea nitrogen levels; Body fat distribution (arm fat ratio); Body fat distribution (leg fat ratio); Body fat distribution (trunk fat ratio); Body fat percentage; Body fat percentage (adjusted for testosterone and SHBG); Body mass index; Brain language network functional connectivity; Brain morphology (MOSTest); Brain rsFMRI measurement (amplitude of low frequency fluctations) (Net100_Node1); Brain rsFMRI measurement (amplitude of low frequency fluctations) (Net100_Node10); Brain rsFMRI measurement (amplitude of low frequency fluctations) (Net100_Node11); Brain rsFMRI measurement (amplitude of low frequency fluctations) (Net100_Node12); Brain rsFMRI measurement (amplitude of low frequency fluctations) (Net100_Node13); Brain rsFMRI measurement (amplitude of low frequency fluctations) (Net100_Node15); Brain rsFMRI measurement (amplitude of low frequency fluctations) (Net100_Node17); Brain rsFMRI measurement (amplitude of low frequency fluctations) (Net100_Node18); Brain rsFMRI measurement (amplitude of low frequency fluctations) (Net100_Node2); Brain rsFMRI measurement (amplitude of low frequency fluctations) (Net100_Node22); Brain rsFMRI measurement (amplitude of low frequency fluctations) (Net100_Node24); Brain rsFMRI measurement (amplitude of low frequency fluctations) (Net100_Node25); Brain rsFMRI measurement (amplitude of low frequency fluctations) (Net100_Node27); Brain rsFMRI measurement (amplitude of low frequency fluctations) (Net100_Node29); Brain rsFMRI measurement (amplitude of low frequency fluctations) (Net100_Node31); Brain rsFMRI measurement (amplitude of low frequency fluctations) (Net100_Node37); Brain rsFMRI measurement (amplitude of low frequency fluctations) (Net100_Node40); Brain rsFMRI measurement (amplitude of low frequency fluctations) (Net100_Node42); Brain rsFMRI measurement (amplitude of low frequency fluctations) (Net100_Node44); Brain rsFMRI measurement (amplitude of low frequency fluctations) (Net100_Node46); Brain rsFMRI measurement (amplitude of low frequency fluctations) (Net100_Node48); Brain rsFMRI measurement (amplitude of low frequency fluctations) (Net100_Node49); Brain rsFMRI measurement (amplitude of low frequency fluctations) (Net100_Node51); Brain rsFMRI measurement (amplitude of low frequency fluctations) (Net100_Node55); Brain rsFMRI measurement (amplitude of low frequency fluctations) (Net100_Node7); Brain rsFMRI measurement (amplitude of low frequency fluctations) (Net25_Node1); Brain rsFMRI measurement (amplitude of low frequency fluctations) (Net25_Node11); Brain rsFMRI measurement (amplitude of low frequency fluctations) (Net25_Node13); Brain rsFMRI measurement (amplitude of low frequency fluctations) (Net25_Node14); Brain rsFMRI measurement (amplitude of low frequency fluctations) (Net25_Node16); Brain rsFMRI measurement (amplitude of low frequency fluctations) (Net25_Node17); Brain rsFMRI measurement (amplitude of low frequency fluctations) (Net25_Node18); Brain rsFMRI measurement (amplitude of low frequency fluctations) (Net25_Node2); Brain rsFMRI measurement (amplitude of low frequency fluctations) (Net25_Node20); Brain rsFMRI measurement (amplitude of low frequency fluctations) (Net25_Node21); Brain rsFMRI measurement (amplitude of low frequency fluctations) (Net25_Node3); Brain rsFMRI measurement (amplitude of low frequency fluctations) (Net25_Node5); Brain rsFMRI measurement (amplitude of low frequency fluctations) (Net25_Node7); Brain rsFMRI measurement (amplitude of low frequency fluctations) (Net25_Node9); COVID-19 (covid respiratory support vs population); Calcium levels; Calcium levels (UKB data field 30680); Cardiovascular delta age (difference between cardiac MRI-predicted and chronological age); Cardiovascular disease; Cataracts; Cerebrospinal fluid sTREM-2 levels; Cervical artery dissection (MTAG); Coronary artery disease; Cortical surface area; Cortical thickness; DNA methylation variation (age effect); Dengue shock syndrome; Descending aorta diameter; Descending aorta distensibility; Descending aorta distensibility (MTAG); Descending aorta maximum area; Descending aorta maximum area (MTAG); Descending aorta minimum area; Descending aorta strain; Descending thoracic aortic diameter; Diastolic blood pressure; Diastolic blood pressure (BMI adjusted); Diastolic blood pressure (BMI unadjusted); Diastolic blood pressure (MTAG); Diastolic blood pressure (UKB data field 4079); Electrocardiogram morphology (amplitude at temporal datapoints); Endometriosis or migraine; Esophageal cancer; Esophageal cancer and gastric cancer; Esophageal squamous cell carcinoma; Fasting plasma glucose change; Fat-free mass; Female genital tract polyps; Gamma glutamyl transferase levels; Gamma glutamyl transpeptidase; Gastric cancer; Glaucoma; Glaucoma (primary open-angle); Glucose homeostasis traits; Glycine levels; Gut microbial network clusters (Pink (at 1 year) x Exclusive Breastfeeding (3 Months) interaction; Gut microbial network clusters (Pink (at 1 year) x Household furry pet dog (3 Months) interaction; Headache or migraine; Height; High blood pressure / hypertension; High-density lipoprotein levels; Hip circumference adjusted for BMI; Hip index; Hypertension; Hypertension (PheCode 401); Hypertension (confirmatory factor analysis Factor 12); Hypertension complicating pregnancy; IGF 1 (UKB data field 30770); Impedance of arm left (UKB data field 23110); Impedance of arm right (UKB data field 23109); Impedance of whole body (UKB data field 23106); Inguinal hernia; Intracranial aneurysm; Language functional connectivity; Leg fat percentage left (UKB data field 23115); Leg fat percentage right (UKB data field 23111); Lifetime average cigarettes per day in chronic obstructive pulmonary disease; Low density lipoprotein cholesterol levels; Low-density lipoprotein levels; Lung function (FVC); Lung function (forced vital capacity); Lymphocyte count; Mean arterial pressure; Mean arterial pressure (BMI adjusted); Mean arterial pressure (BMI unadjusted); Mean platelet volume; Medication use (agents acting on the renin-angiotensin system); Medication use (calcium channel blockers); Medication use for hypertension (number of purchases); Metabolic biomarkers (multivariate analysis); Metabolic syndrome; Migraine; Migraine (MTAG); Migraine and/or diastolic blood pressure; Migraine and/or pulse pressure; Migraine and/or systolic blood pressure; Monocyte count; Monocyte count (UKB data field 30130); Non-HDL cholesterol levels; Nonsyndromic orofacial cleft x sex interaction; Nonsyndromic orofacial cleft x sex interaction (2df); Offspring birth weight; Open-angle glaucoma (PheCode 365.1); Optic cup area; Osteitis deformans [Paget's disease of bone] (PheCode 731.1); Other aneurysm (PheCode 442); Pelvic height; Peripheral retinal degenerations (PheCode 362.6); Personality traits in bipolar disorder; Physical function (baseline); Platelet count; Platelet crit (UKB data field 30090); Platelet reactivity in response to clopidogrel treatment; Plateletcrit; Preeclampsia or eclampsia (MTAG); Preeclampsia or other maternal hypertension (maternal genotype effect); Primary open angle glaucoma (MTAG); Primary open angle glaucoma (PheCode 365.11); Primary open angle glaucoma (multi-trait analysis); Pulse pressure; Pulse pressure (BMI adjusted); Pulse pressure (BMI unadjusted); REST UKBBICA NODEamps25 0003; REST UKBBICA NODEamps25 0005; REST UKBBICA NODEamps25 0006; REST UKBBICA NODEamps25 0007; REST UKBBICA NODEamps25 0009; REST UKBBICA NODEamps25 0013; REST UKBBICA NODEamps25 0014; REST UKBBICA NODEamps25 0016; REST UKBBICA NODEamps25 0021; Response to (pegylated) interferon in chronic hepatitis B; Resting-state network 1 amplitude (Default mode network); Resting-state network 1 temporal synchrony (Default mode network); Resting-state network 14 amplitude (Salience); Resting-state network 14 temporal synchrony (Salience); Resting-state network 18 temporal synchrony (Subcortical); Resting-state network 3 amplitude (Attention); Resting-state network 6 amplitude (Fronto-parietal); Retinal vascular fractal density; S-warfarin to R-warfarin ratio; Serum alkaline phosphatase levels; Serum total protein levels; Sex hormone-binding globulin levels adjusted for BMI; Stable warfarin dose; Sudden cardiac arrest; Systolic blood pressure; Systolic blood pressure (BMI adjusted); Systolic blood pressure (BMI unadjusted); Systolic blood pressure (MTAG); Systolic blood pressure (UKB data field 4080); Total cholesterol levels; Triglyceride levels; Triglycerides; Urea levels; Vertex-wise cortical thickness; Vertex-wise sulcal depth; Vertical cup-disc ratio; Vertical cup-disc ratio (multi-trait analysis); Waist circumference adjusted for body mass index; Waist-hip ratio; Waist-to-hip ratio adjusted for BMI (additive genetic model); Waist-to-hip ratio adjusted for BMI (joint analysis for main effect and physical activity interaction); Waist-to-hip ratio adjusted for body mass index; Weight; White blood cell count; Whole body fat free mass (UKB data field 23101); Whole body water mass (UKB data field 23102); Whole brain free water diffusion (multivariate analysis); Whole brain restricted directional diffusion (multivariate analysis); Whole brain restricted isotropic diffusion (multivariate analysis); diastolic blood pressure (DBP, maximum, inv-normal transformed); diastolic blood pressure (DBP, mean, inv-normal transformed); heart rate (HR, mean, inv-normal transformed); rfMRI amplitudes (ICA100 node 11); rfMRI amplitudes (ICA100 node 12); rfMRI amplitudes (ICA100 node 26); rfMRI amplitudes (ICA100 node 27); rfMRI amplitudes (ICA100 node 40); rfMRI amplitudes (ICA100 node 44); rfMRI amplitudes (ICA100 node 45); rfMRI amplitudes (ICA100 node 7); rfMRI amplitudes (ICA25 node 14); systolic blood pressure (SBP, maximum, inv-normal transformed); systolic blood pressure (SBP, mean, inv-normal transformed); white blood cell count (WBC, minimum, inv-norm transformed)
hdl_cholesterol	lipid traits	chr10	96073246	96249916	0.0763172	-0.0433014	5.41727	-0.83199	Pooled	AFR	Admixed American, Pooled	chr10	94313489	94490159	TBC1D12	protein_coding	ENSG00000108239.9	Appendicular lean mass; Clopidogrel active metabolite levels; Descending aorta minimum area; Gut microbiota (bacterial taxa, rank normal transformation method); Leg fat percentage right (UKB data field 23111); Mean corpuscular hemoglobin; Mean corpuscular volume; Mono-(2-ethyl-5-carboxypentyl) phthalate levels (MTAG); Neutrophil count; Neutrophill count (UKB data field 30140); Pulse pressure; Red blood cell count; Red blood cell distribution width; Red blood cell erythrocyte count (UKB data field 30010); Red cell distribution width; S-6-hydroxywarfarin to S-warfarin ratio; S-warfarin to R-warfarin ratio; Systolic blood pressure (MTAG); White blood cell count; Whole body fat free mass (UKB data field 23101); platelet count (maximum, inv-norm transformed); platelet count (mean, inv-norm transformed); platelet count (minimum, inv-norm transformed); red cell diameter width (RDW, minimum, inv-norm transformed); white blood cell count (WBC, mean, inv-norm transformed)
hdl_cholesterol	lipid traits	chr10	96073246	96249916	0.0763172	-0.0433014	5.41727	-0.83199	Pooled	AFR	Admixed American, Pooled	chr10	94313489	94490159	NOC3L	protein_coding	ENSG00000173145.11	Ascending aorta diameter; Ascending aorta maximum area; Ascending aorta maximum area (MTAG); Ascending aorta minimum area; Ascending thoracic aortic diameter; Aspartate aminotransferase levels; Common carotid intima-media thickness in HIV negative individuals; Facial appearance; Height; Height (baseline); Low density lipoprotein cholesterol levels; Lymphocyte count; Mono-(2-ethyl-5-carboxypentyl) phthalate levels (MTAG); Physical function (baseline); Systolic blood pressure (MTAG); Telomere length; Telomere length (principal component 1); White blood cell count; Whole body fat free mass (UKB data field 23101)
platelet_count	platelet traits	chr10	99944536	100106646	0.168913	-0.398089	5.46912	3.16657	Pooled	AFR	Pooled	chr10	98184779	98346889	R3HCC1L	protein_coding	ENSG00000166024.14	Body mass index; CRTAC1 protein levels; Carpal tunnel syndrome; Cartilage acidic protein 1 levels; Coronary artery disease; Impedance of arm right (UKB data field 23109); Inflammatory skin disease; Lung function (forced vital capacity); Restless legs syndrome; creatinine (maximum, inv-norm transformed); creatinine (mean, inv-norm transformed); estimated glomerular filtration rate (eGFR, minimum, inv-norm transformed)
platelet_count	platelet traits	chr10	99944536	100106646	0.168913	-0.398089	5.46912	3.16657	Pooled	AFR	Pooled	chr10	98184779	98346889	LOXL4	protein_coding	ENSG00000138131.4	Atrial fibrillation; Blood pressure (pleiotropy model 1 DBP adjusted for estimated causal effects x SBP); Blood pressure (pleiotropy model 2 SBP adjusted for estimated causal effects x DBP); Body mass index; Body mass index (BMI, maximum, inv-normal transformed); Body mass index (BMI, mean, inv-normal transformed); Body mass index (BMI, minimum, inv-normal transformed); Carotid intima media thickness; Carotid intima-media thickness (MTAG); Diastolic blood pressure; Facial phenotypes (subnasale to right alare); Heart failure; Height; Height (baseline); Hip shape mode 4; Impedance of arm left (UKB data field 23110); Impedance of whole body (UKB data field 23106); Ischemic heart disease (PheCode 411); Metabolic syndrome; Myocardial infarction; Pulse pressure; RBC levels of Pyruvate (uM); Standing height (UKB data field 50); T2 brain MRIs Unsupervised Deep learning derived Imaging Phenotypes (dimension 23); What is your height? (cm, inv-normal transformed); creatinine (maximum, inv-norm transformed); creatinine (mean, inv-norm transformed); diastolic blood pressure (DBP, mean, inv-normal transformed); estimated glomerular filtration rate (eGFR, maximum, inv-norm transformed); estimated glomerular filtration rate (eGFR, mean, inv-norm transformed); height (minimum, inv-normal transformed)
glycated_haemoglobin	endocrine traits	chr10	104456598	104641963	6.26021	-0.124183	0.0409184	0.00213889	Pooled	NAT	Pooled	chr10	102696841	102882206	SFXN2	protein_coding	ENSG00000156398.13	Blood protein levels; Carotid plaque burden; Cigarettes smoked per day (MTAG); Citrate levels; Diastolic blood pressure; Diastolic blood pressure (MTAG); Dimethylglycine levels; Forced expiratory volume (baseline); Hand grip strength (baseline); Hand grip strength left (UKB data field 46); Hip circumference adjusted for BMI; Mean corpuscular hemoglobin; Mean corpuscular volume; Neutrophil count; Peak expiratory flow; Reaction time; Systolic blood pressure (MTAG); Uric acid levels; Waist-hip index; Waist-to-hip ratio adjusted for BMI; Waist-to-hip ratio adjusted for BMI (adjusted for smoking behaviour); Waist-to-hip ratio adjusted for BMI (age >50); Waist-to-hip ratio adjusted for BMI x sex x age interaction (4df test); Waist-to-hip ratio adjusted for body mass index; White blood cell count; Whole body fat free mass (UKB data field 23101); chloride (maximum, inv-norm transformed); chloride (mean, inv-norm transformed); chloride (minimum, inv-norm transformed)
glycated_haemoglobin	endocrine traits	chr10	104456598	104641963	6.26021	-0.124183	0.0409184	0.00213889	Pooled	NAT	Pooled	chr10	102696841	102882206	WBP1L	protein_coding	ENSG00000166272.18	Alzheimer's disease or family history of Alzheimer's disease; Anxiety disorder; Asthma; Basophil count; Bioavailable testosterone levels; Body mass index; Brain shape (segment 62); Carotid plaque burden; Chloride levels; Colorectal adenoma (advanced); Coronary artery disease; Creatinine levels; Creatinine levels (UKB data field 30700); Creatinine levels in bottom 99% of individuals by creatinine levels; Diastolic blood pressure (long-term average); Estimated glomerular filtration rate; Estimated glomerular filtration rate (creatinine); Estimated glomerular filtration rate (creatinine, cystatin c); Estimated glomerular filtration rate based on creatinine and cystatin C in bottom 99% of individuals by creatinine levels; Free androgen index; Hand grip strength; Hand grip strength right (UKB data field 47); Height; Height (baseline); Hematocrit; Hemoglobin levels; High-density lipoprotein levels; Hip circumference adjusted for BMI; Hypertension; KAZALD1 protein levels; Liver enzyme levels (alkaline phosphatase); Lymphocyte-to-monocyte ratio; Mean arterial pressure; Mean arterial pressure (long-term average); Mean corpuscular hemoglobin; Monocyte count; Monocyte percentage of white cells; Multi-trait sex score; Myocardial infarction; Nap duration in severe depression; Pain intensity (NRS pain scale 0-11); Parkinson's disease; Physical function (baseline); Protozoan infection (PheCode 131); Pulse pressure; Pulse pressure x short total sleep time interaction (1df); Pulse pressure x short total sleep time interaction (2df); Red blood cell count; Schizophrenia; Serum creatinine levels; Smoking cessation (MTAG); Smoking initiation (MTAG); Smoking status (standard GWA); Smoking status (weighted GWA); Sodium (mean, inv-norm transformed); Sodium levels; Spread type: Butter and margarine spreads vs oil-based spreads (UKB data field 1428); Systolic blood pressure; Systolic blood pressure (long-term average); Systolic blood pressure (standard GWA); Systolic blood pressure (weighted GWA); T1 brain MRIs Unsupervised Deep learning derived Imaging Phenotypes (dimension 43); Total bilirubin levels; Triglyceride levels; Triglyceride levels x SSRI defined daily dose interaction in schizophrenia or bipolar disorder; Type 2 diabetes; Uterine fibroids; Uterine leiomyomata; Waist circumference adjusted for body mass index; Whole body fat free mass (UKB data field 23101); Worry; sodium (maximum, inv-norm transformed); sodium (minimum, inv-norm transformed)
glycated_haemoglobin	endocrine traits	chr10	104456598	104641963	6.26021	-0.124183	0.0409184	0.00213889	Pooled	NAT	Pooled	chr10	102696841	102882206	BORCS7	protein_coding	ENSG00000166275.16	Arsenic metabolism; Bioavailable testosterone levels; Bipolar disorder (MTAG); Blood cell traits latent factor 14 (red cell); Body mass index; Body mass index or colorectal cancer (pleiotropy); Diastolic blood pressure; Diastolic blood pressure (long-term average); Free androgen index; Free testosterone levels; Hypertension; Mean arterial pressure; Mean arterial pressure (long-term average); Neutrophil count; Pulse pressure; Red blood cell count; Smoking initiation; Systolic blood pressure; Testosterone levels; Testosterone levels in postmenopausal women; Total testosterone levels; Unstable angina pectoris; Well-being spectrum (multivariate analysis)
glycated_haemoglobin	endocrine traits	chr10	104456598	104641963	6.26021	-0.124183	0.0409184	0.00213889	Pooled	NAT	Pooled	chr10	102696841	102882206	BORCS7-ASMT	protein_coding	ENSG00000270316.1	5alpha-pregnan-3beta,20alpha-diol disulfate levels; Age at first sexual intercourse; Age at menopause; Alzheimer's disease or educational attainment (pleiotropy); Angina pectoris; Anorexia nervosa, attention-deficit/hyperactivity disorder, autism spectrum disorder, bipolar disorder, major depression, obsessive-compulsive disorder, schizophrenia, or Tourette syndrome (pleiotropy); Anxiety; Arsenic metabolism; Autism spectrum disorder, attention deficit-hyperactivity disorder, bipolar disorder, major depressive disorder, and schizophrenia (combined); Bioavailable testosterone levels; Bipolar disorder (MTAG); Blood cell traits latent factor 14 (red cell); Blood pressure; Body mass index; Body mass index (BMI, mean, inv-normal transformed); Body mass index (UKB data field 21001); Body mass index or colorectal cancer (pleiotropy); Cognitive ability, years of educational attainment or schizophrenia (pleiotropy); Coronary artery disease; Cortical thickness; Cytosolic purine 5-nucleotidase levels; Diastolic blood pressure; Diastolic blood pressure (BMI adjusted); Diastolic blood pressure (long-term average); Dihydroorotate levels; Feeling tense; Free androgen index; Free testosterone levels; Gastroesophageal reflux disease or schizophrenia (pleiotropy); General risk tolerance (MTAG); Height; Hematocrit; Hip circumference; Hippocampal right HATA volume; Hypertension; ICD10 M51: Intervertebral disc disorder; ICD10 M54: Dorsalgia; Immature fraction of reticulocytes; Insomnia; Lifetime smoking (without educational attainment); Lifetime smoking index; Mean arterial pressure; Mean arterial pressure (long-term average); Mean corpuscular hemoglobin; Mean corpuscular volume; Mean reticulocyte volume; Mean reticulocyte volume (UKB data field 30260); Mean spheric corpuscular volume; Medication use (calcium channel blockers); Microalbuminuria; Morbid obesity (PheCode 278.11); Myocardial infarction; Neuroticism; Neutrophil count; Number of sexual partners; Predicted visceral adipose tissue; Pregn steroid monosulfate levels; Pregnenolone sulfate levels; Pulse pressure; Pulse pressure x alcohol consumption (light vs heavy) interaction (2df test); Pulse pressure x alcohol consumption interaction (2df test); Red blood cell count; Red cell distribution width; Reticulocyte production index; Risk-taking behavior (multivariate analysis); Risk-taking tendency (4-domain principal component model); Schizophrenia; Schizophrenia (MTAG); Schizophrenia vs ADHD (ordinary least squares (OLS)); Schizophrenia vs autism spectrum disorder (ordinary least squares (OLS)); Sex hormone-binding globulin levels; Sex hormone-binding globulin levels adjusted for BMI; Smoking and associated risk behaviours (confirmatory factor analysis Factor 6); Smoking initiation; Smoking initiation (MTAG); Smoking initiation (ever regular vs never regular); Smoking initiation (ever regular vs never regular) (MTAG); Smoking status (ever vs never smokers); Systolic blood pressure; Systolic blood pressure x alcohol consumption interaction (2df test); Testosterone levels; Testosterone levels in postmenopausal women; Total testosterone levels; Treatment effectiveness of angiotensin II receptor blocker in hypertension; Unstable angina pectoris; Weight; Weight (mean, inv-normal transformed); Weight (minimum, inv-normal transformed); Well-being spectrum (multivariate analysis); White blood cell count; Worry; mean corpuscular hemoglobin (MCH, mean, inv-norm transformed); mean corpuscular hemoglobin (MCH, minimum, inv-norm transformed)
glycated_haemoglobin	endocrine traits	chr10	104456598	104641963	6.26021	-0.124183	0.0409184	0.00213889	Pooled	NAT	Pooled	chr10	102696841	102882206	AS3MT	protein_coding	ENSG00000214435.9	5alpha-pregnan-3beta,20alpha-diol disulfate levels; Age at first sexual intercourse; Age at menopause; Alzheimer's disease or educational attainment (pleiotropy); Angina pectoris; Anxiety; Arsenic metabolism; Autism spectrum disorder, attention deficit-hyperactivity disorder, bipolar disorder, major depressive disorder, and schizophrenia (combined); Body mass index; Body mass index (BMI, mean, inv-normal transformed); Body mass index (UKB data field 21001); Cognitive ability, years of educational attainment or schizophrenia (pleiotropy); Coronary artery disease; Cortical thickness; Cytosolic purine 5-nucleotidase levels; Diastolic blood pressure (BMI adjusted); Dihydroorotate levels; Feeling tense; General risk tolerance (MTAG); Height; Hematocrit; Hip circumference; Hippocampal right HATA volume; Insomnia; Lifetime smoking (without educational attainment); Lifetime smoking index; Mean corpuscular hemoglobin; Mean corpuscular volume; Mean reticulocyte volume; Mean reticulocyte volume (UKB data field 30260); Mean spheric corpuscular volume; Medication use (calcium channel blockers); Microalbuminuria; Morbid obesity (PheCode 278.11); Myocardial infarction; Neuroticism; Number of sexual partners; Predicted visceral adipose tissue; Pregn steroid monosulfate levels; Pregnenolone sulfate levels; Pulse pressure x alcohol consumption (light vs heavy) interaction (2df test); Pulse pressure x alcohol consumption interaction (2df test); Red cell distribution width; Reticulocyte production index; Risk-taking behavior (multivariate analysis); Risk-taking tendency (4-domain principal component model); Schizophrenia; Schizophrenia (MTAG); Schizophrenia vs ADHD (ordinary least squares (OLS)); Schizophrenia vs autism spectrum disorder (ordinary least squares (OLS)); Sex hormone-binding globulin levels; Sex hormone-binding globulin levels adjusted for BMI; Smoking and associated risk behaviours (confirmatory factor analysis Factor 6); Smoking initiation; Smoking initiation (MTAG); Smoking initiation (ever regular vs never regular); Smoking initiation (ever regular vs never regular) (MTAG); Smoking status (ever vs never smokers); Systolic blood pressure x alcohol consumption interaction (2df test); Testosterone levels; Total testosterone levels; Treatment effectiveness of angiotensin II receptor blocker in hypertension; Weight; Weight (mean, inv-normal transformed); Weight (minimum, inv-normal transformed); White blood cell count; Worry
glycated_haemoglobin	endocrine traits	chr10	104456598	104641963	6.26021	-0.124183	0.0409184	0.00213889	Pooled	NAT	Pooled	chr10	102696841	102882206	ARL3	protein_coding	ENSG00000138175.9	ADP-ribosylation factor-like protein 3 levels; Diastolic blood pressure; Hip circumference adjusted for BMI; Lifetime smoking index; Mean arterial pressure; Mean arterial pressure (long-term average); Prostate-specific antigen levels; Pulse pressure; Schizophrenia; Serum levels of protein ARL3; Stop signal reaction time; Systolic blood pressure; Systolic blood pressure (long-term average); Waist circumference adjusted for body mass index
glycated_haemoglobin	endocrine traits	chr10	104456598	104641963	6.26021	-0.124183	0.0409184	0.00213889	Pooled	NAT	Pooled	chr10	102696841	102882206	CYP17A1	protein_coding	ENSG00000148795.7	Anxiety disorder; Bioavailable testosterone levels; Blood pressure; Colorectal cancer; Depressive symptoms; Diastolic blood pressure; Height; Hip circumference; Hypertension; Mean arterial pressure; Myocardial infarction; Neuroticism; Pain intensity (NRS pain scale 0-11); Parkinson's disease; Psycho-cardiometabolic multimorbidity (multivariate analysis); Pulse pressure; Red blood cell count; Systolic blood pressure; Systolic blood pressure (baseline); Systolic blood pressure (standard GWA); Systolic blood pressure (weighted GWA); Systolic blood pressure x depressive symptoms interaction (2df test); Total bilirubin levels; Triglyceride levels; Waist circumference; Worry
white_blood_cell_count	wbc traits	chr10	112031023	112196375	5.10279	-0.190397	1.34442	0.0988419	Admixed American	NAT	Admixed American, Pooled	chr10	110271265	110436617	MXI1	protein_coding	ENSG00000119950.21	Alzheimer's disease, proxy Alzheimer's disease or related dementias (age of onset <75); Birth weight; Breakthrough COVID-19 susceptibility after at least one dose of a COVID-19 vaccine; Cardiovascular disease; Creatinine levels; Estimated glomerular filtration rate; Gamma glutamyl transpeptidase; Height; Mean corpuscular hemoglobin; Multiple myeloma; Neutrophil count; Neutrophill count (UKB data field 30140); Normalized brain volume; Platelet count; Prostate-specific antigen levels; SCGB1A1 protein levels; Serum creatinine levels; Total testosterone levels; Triglycerides; Vertical cup-disc ratio; White blood cell count; neutrophil (absolute count, mean, inv-norm transformed); neutrophil (absolute count, minimum, inv-norm transformed); neutrophil (fraction, mean, inv-norm transformed); platelet count (maximum, inv-norm transformed); white blood cell count (WBC, maximum, inv-norm transformed); white blood cell count (WBC, mean, inv-norm transformed); white blood cell count (WBC, minimum, inv-norm transformed)
white_blood_cell_count	wbc traits	chr10	112031023	112196375	5.10279	-0.190397	1.34442	0.0988419	Admixed American	NAT	Admixed American, Pooled	chr10	110271265	110436617	SMNDC1	protein_coding	ENSG00000119953.14	Brain morphology (MOSTest)
white_blood_cell_count	wbc traits	chr10	112031023	112196375	5.76227	-0.191427	0.863939	0.0406772	Pooled	NAT	Admixed American, Pooled	chr10	110271265	110436617	MXI1	protein_coding	ENSG00000119950.21	Alzheimer's disease, proxy Alzheimer's disease or related dementias (age of onset <75); Birth weight; Breakthrough COVID-19 susceptibility after at least one dose of a COVID-19 vaccine; Cardiovascular disease; Creatinine levels; Estimated glomerular filtration rate; Gamma glutamyl transpeptidase; Height; Mean corpuscular hemoglobin; Multiple myeloma; Neutrophil count; Neutrophill count (UKB data field 30140); Normalized brain volume; Platelet count; Prostate-specific antigen levels; SCGB1A1 protein levels; Serum creatinine levels; Total testosterone levels; Triglycerides; Vertical cup-disc ratio; White blood cell count; neutrophil (absolute count, mean, inv-norm transformed); neutrophil (absolute count, minimum, inv-norm transformed); neutrophil (fraction, mean, inv-norm transformed); platelet count (maximum, inv-norm transformed); white blood cell count (WBC, maximum, inv-norm transformed); white blood cell count (WBC, mean, inv-norm transformed); white blood cell count (WBC, minimum, inv-norm transformed)
white_blood_cell_count	wbc traits	chr10	112031023	112196375	5.76227	-0.191427	0.863939	0.0406772	Pooled	NAT	Admixed American, Pooled	chr10	110271265	110436617	SMNDC1	protein_coding	ENSG00000119953.14	Brain morphology (MOSTest)
triglycerides	lipid traits	chr11	3142381	3257535	0.548042	-1.41205	5.10611	6.23143	Admixed American	AFR	Admixed American	chr11	3121151	3236305	OSBPL5	protein_coding	ENSG00000021762.20	Alcohol consumption x traumatic event in childhood (felt hated by family member) interaction; Aspartate aminotransferase levels in non-alcoholic fatty liver disease; Body surface area; Cisplatin-induced ototoxicity; Genital aphthosis in Behcet's disease; Height; Nonsyndromic orofacial cleft x sex interaction; Nonsyndromic orofacial cleft x sex interaction (2df); Prostate cancer; Revision surgery due to aseptic loosening after total hip arthroplasty; Sib-shared facial trait 722; Facial segment 32; 3D morphology of the upper lip; Stable warfarin dose
triglycerides	lipid traits	chr11	3142381	3257535	0.548042	-1.41205	5.10611	6.23143	Admixed American	AFR	Admixed American	chr11	3121151	3236305	MRGPRG	protein_coding	ENSG00000182170.3	No reported associations
triglycerides	lipid traits	chr11	3142381	3257535	0.548042	-1.41205	5.10611	6.23143	Admixed American	AFR	Admixed American	chr11	3121151	3236305	MRGPRE	protein_coding	ENSG00000184350.11	Maternal nondisjunction of chromosome 21 (mothers vs fathers); Migraine; TestASV_11 (Lachnospiraceae) abundance
neutrophil_count	wbc traits	chr11	6401156	6582986	0.363969	0.0408781	5.40183	0.121542	Pooled	AFR	Pooled	chr11	6379926	6561756	SMPD1	protein_coding	ENSG00000166311.10	Blood protein levels; CTSF/SMPD1 protein level ratio; CTSZ/SMPD1 protein level ratio; Neurological blood protein biomarker levels; PLA2G15/SMPD1 protein level ratio; SMPD1 protein levels; Serum levels of protein SMPD1; Sphingomyelin phosphodiesterase level in Chronic kidney disease with hypertension and no diabetes (10818_36); Sphingomyelin phosphodiesterase levels
neutrophil_count	wbc traits	chr11	6401156	6582986	0.363969	0.0408781	5.40183	0.121542	Pooled	AFR	Pooled	chr11	6379926	6561756	ENSG00000283977	protein_coding	ENSG00000283977.1	Other genes associated in the region
neutrophil_count	wbc traits	chr11	6401156	6582986	0.363969	0.0408781	5.40183	0.121542	Pooled	AFR	Pooled	chr11	6379926	6561756	TIMM10B	protein_coding	ENSG00000132286.12	Other genes associated in the region
neutrophil_count	wbc traits	chr11	6401156	6582986	0.363969	0.0408781	5.40183	0.121542	Pooled	AFR	Pooled	chr11	6379926	6561756	DNHD1	protein_coding	ENSG00000179532.13	Adolescent idiopathic scoliosis; Chronic obstructive asthma with exacerbation (PheCode 495.11); DNA methylation (variation); GLIPR1 protein levels
neutrophil_count	wbc traits	chr11	6401156	6582986	0.363969	0.0408781	5.40183	0.121542	Pooled	AFR	Pooled	chr11	6379926	6561756	APBB1	protein_coding	ENSG00000166313.20	Muellerian-inhibiting factor level in Chronic kidney disease with hypertension and no diabetes (4923_79); N-acetyl-beta-alanine levels; Ornithine decarboxylase level in Chronic kidney disease with hypertension and no diabetes (13689_2); Peroxisome proliferator-activated receptor alpha level in Chronic kidney disease with hypertension and no diabetes (12954_71); SMPD1 protein levels; Tumor necrosis factor levels; Tumor necrosis factor ligand superfamily member 18 levels
neutrophil_count	wbc traits	chr11	6401156	6582986	0.363969	0.0408781	5.40183	0.121542	Pooled	AFR	Pooled	chr11	6379926	6561756	HPX	protein_coding	ENSG00000110169.12	Apolipoprotein L1 level in Chronic kidney disease with hypertension and no diabetes (9506_10); CLSTN3 protein levels; Ciliogenesis-associated TTC17-interacting protein level in Chronic kidney disease with hypertension and no diabetes (25242_12); Core-binding factor subunit beta level in Chronic kidney disease with hypertension and no diabetes (10048_7); Eukaryotic translation initiation factor 4E-binding protein 1 level in Chronic kidney disease with hypertension and no diabetes (17372_5); Exportin-5 level in Chronic kidney disease with hypertension and no diabetes (25963_2); F-BAR and double SH3 domains protein 1 level in Chronic kidney disease with hypertension and no diabetes (24895_25); Fibronectin type III domain-containing protein 5 levels (FNDC5.8041.5.3); G-protein coupled receptor 64 level in Chronic kidney disease with hypertension and no diabetes (10767_52); GTP-binding protein SAR1b level in Chronic kidney disease with hypertension and no diabetes (21660_4); Gigaxonin level in Chronic kidney disease with hypertension and no diabetes (10054_3); Glial cell line-derived neurotrophic factor levels; Homeobox protein SIX6 level in Chronic kidney disease with hypertension and no diabetes (20987_21); Muellerian-inhibiting factor levels; Myeloid zinc finger 1 levels; NAD-dependent protein deacetylase sirtuin-3, mitochondrial levels; NTF2-related export protein 2 level in Chronic kidney disease with hypertension and no diabetes (19255_124); Ornithine decarboxylase levels; Phosphatidylinositol 4-phosphate 3-kinase C2 domain-containing subunit alpha level in Chronic kidney disease with hypertension and no diabetes (14028_22); Probable serine carboxypeptidase CPVL level in Chronic kidney disease with hypertension and no diabetes (8891_7); Prolyl 4-hydroxylase subunit alpha-2 level in Chronic kidney disease with hypertension and no diabetes (11348_132); Putative protein N-methyltransferase FAM86B1 level in Chronic kidney disease with hypertension and no diabetes (22142_4); SLAM family member 9 level in Chronic kidney disease with hypertension and no diabetes (20531_5); SMPD1 protein levels; Serum levels of protein AMH; Serum levels of protein FNDC5; Syntaxin-17 level in Chronic kidney disease with hypertension and no diabetes (21649_12); Toll-like receptor 2 level in Chronic kidney disease with hypertension and no diabetes (3835_11); Tumor necrosis factor level in Chronic kidney disease with hypertension and no diabetes (5936_53); Tumor necrosis factor ligand superfamily member 18 level in Chronic kidney disease with hypertension and no diabetes (2708_54)
neutrophil_count	wbc traits	chr11	6401156	6582986	0.363969	0.0408781	5.40183	0.121542	Pooled	AFR	Pooled	chr11	6379926	6561756	TRIM3	protein_coding	ENSG00000110171.21	Tripartite motif-containing protein 3 levels
neutrophil_count	wbc traits	chr11	6401156	6582986	0.363969	0.0408781	5.40183	0.121542	Pooled	AFR	Pooled	chr11	6379926	6561756	ARFIP2	protein_coding	ENSG00000132254.13	Other genes associated in the region
mean_corpuscular_volume	rbc traits	chr11	10753209	10920969	0.0347992	0.00591357	8.42356	-0.286032	Pooled	AFR	African, Pooled	chr11	10731662	10899422	CTR9	protein_coding	ENSG00000198730.9	Autism spectrum disorder; Epithelial ovarian cancer; Glutarate (pentanedioate) levels in elite athletes; Gut microbial network clusters (BlueViolet (at 3 months) x Household furry pet cat or dog (3 Months) interaction; S-warfarin to R-warfarin ratio; Sleep (1/3-day periodicity)
mean_corpuscular_volume	rbc traits	chr11	10753209	10920969	0.0347992	0.00591357	8.42356	-0.286032	Pooled	AFR	African, Pooled	chr11	10731662	10899422	EIF4G2	protein_coding	ENSG00000110321.19	Other genes associated in the region
mean_corpuscular_volume	rbc traits	chr11	10753209	10920969	0.0347992	0.00591357	8.42356	-0.286032	Pooled	AFR	African, Pooled	chr11	10731662	10899422	ZBED5	protein_coding	ENSG00000236287.8	Other genes associated in the region
mean_corpuscular_volume	rbc traits	chr11	10753209	10920969	not tested	not tested	5.09481	-0.374768	African	AFR	African, Pooled	chr11	10731662	10899422	CTR9	protein_coding	ENSG00000198730.9	Autism spectrum disorder; Epithelial ovarian cancer; Glutarate (pentanedioate) levels in elite athletes; Gut microbial network clusters (BlueViolet (at 3 months) x Household furry pet cat or dog (3 Months) interaction; S-warfarin to R-warfarin ratio; Sleep (1/3-day periodicity)
mean_corpuscular_volume	rbc traits	chr11	10753209	10920969	not tested	not tested	5.09481	-0.374768	African	AFR	African, Pooled	chr11	10731662	10899422	EIF4G2	protein_coding	ENSG00000110321.19	No reported associations
mean_corpuscular_volume	rbc traits	chr11	10753209	10920969	not tested	not tested	5.09481	-0.374768	African	AFR	African, Pooled	chr11	10731662	10899422	ZBED5	protein_coding	ENSG00000236287.8	No reported associations
platelet_count	platelet traits	chr11	49154578	49321410	0.22922	0.542155	7.08308	-3.64008	Pooled	AFR	Pooled	chr11	49133026	49299858	FOLH1	protein_coding	ENSG00000086205.18	Atrial fibrillation; Blood protein levels; C-reactive protein levels (MTAG); Cardiac MRI latent space; Cholesteryl Esters to Total Lipids in Chylomicrons and Extremely Large VLDL percentage; FOLH1 protein levels; Height; Intraocular pressure; Metabolite levels (N-acetyl-aspartyl-glutamate (NAAG)); N-acetyl-aspartyl-glutamate (NAAG) levels in elite athletes; N-acetyl-aspartyl-glutamate (naag) levels; Pallidum iron levels (R2* MRI); Physical function (baseline); Plasma N-acetyl-aspartyl-glutamate (NAAG) levels in chronic kidney disease; Serum levels of protein FOLH1; Serum metabolite levels; Systolic blood pressure x dichotomous lifestyle risk score interaction (2df test); Urinary metabolite levels in chronic kidney disease; Urine N-acetyl-aspartyl-glutamate (NAAG) levels in chronic kidney disease; Venous thromboembolism
alkaline_phosphatase	liver traits	chr11	58507637	58653948	5.45875	1.91994	0.214409	-0.304538	Admixed American	NAT	Admixed American, Pooled	chr11	58740164	58886475	GLYATL2	protein_coding	ENSG00000156689.7	Height; N-acetylglycine levels; Propionylglycine levels; TCN1 protein levels
alkaline_phosphatase	liver traits	chr11	58507637	58653948	7.66557	1.92129	0.232924	-0.169513	Pooled	NAT	Admixed American, Pooled	chr11	58740164	58886475	GLYATL2	protein_coding	ENSG00000156689.7	Height; N-acetylglycine levels; Propionylglycine levels; TCN1 protein levels
ldl_cholesterol	lipid traits	chr11	70269186	70438345	5.36844	-2.58412	3.57749	2.84096	Admixed American	NAT	Admixed American, Pooled	chr11	70423080	70592240	CTTN	protein_coding	ENSG00000085733.16	Chronic obstructive pulmonary disease liability (machine learning-based score); Educational attainment; Gut microbial network clusters (Salmon (at 1 year) x Any Breastfeeding (3 Months) interaction; Lung function (FEV1/FVC)
ldl_cholesterol	lipid traits	chr11	70269186	70438345	5.36844	-2.58412	3.57749	2.84096	Admixed American	NAT	Admixed American, Pooled	chr11	70423080	70592240	SHANK2	protein_coding	ENSG00000162105.21	1-linoleoyl-2-linolenoyl-GPC (18:2/18:3) levels in elite athletes; Alzheimer's disease or family history of Alzheimer's disease; Anxiety severity x hours spent using computers interaction; Bipolar I disorder; Bipolar disorder; Body mass index; Cancer of oropharynx (PheCode 149.1); Colorectal cancer x total fruit intake interaction; Depression; Educational attainment; Eosinophilic esophagitis; FOLR3 protein levels; GLIPR1 protein levels; Gamma glutamyl transferase levels; Gut microbial network clusters (Pink (at 1 year) x Any Breastfeeding (3 Months) interaction; Gut microbial network clusters (Pink (at 1 year) x Household furry pet dog (1 Year) interaction; Gut microbiota (bacterial taxa, hurdle binary method); Gut microbiota alpha diversity (Simpson index); Height; Hip circumference; Hodgkin's lymphoma; Kawasaki disease; Late-onset Alzheimer's disease; Leukocyte telomere length; Liprin-alpha-1 levels; Mortality in COVID-19; Obesity-related traits; Oligodendroglioma; Omega-3 fatty acids to total fatty acids percentage; Post bronchodilator FEV1; Post bronchodilator FEV1/FVC ratio; Renal transplant outcome; Response to fenofibrate (adiponectin levels); Sarcoidosis; Skin cancer; Smoking initiation; Speech-in-noise perception; Sphingosine levels; Urate levels in obese individuals
ldl_cholesterol	lipid traits	chr11	70269186	70438345	5.08468	-2.30905	2.22276	1.18552	Pooled	NAT	Admixed American, Pooled	chr11	70423080	70592240	CTTN	protein_coding	ENSG00000085733.16	Chronic obstructive pulmonary disease liability (machine learning-based score); Educational attainment; Gut microbial network clusters (Salmon (at 1 year) x Any Breastfeeding (3 Months) interaction; Lung function (FEV1/FVC)
ldl_cholesterol	lipid traits	chr11	70269186	70438345	5.08468	-2.30905	2.22276	1.18552	Pooled	NAT	Admixed American, Pooled	chr11	70423080	70592240	SHANK2	protein_coding	ENSG00000162105.21	1-linoleoyl-2-linolenoyl-GPC (18:2/18:3) levels in elite athletes; Alzheimer's disease or family history of Alzheimer's disease; Anxiety severity x hours spent using computers interaction; Bipolar I disorder; Bipolar disorder; Body mass index; Cancer of oropharynx (PheCode 149.1); Colorectal cancer x total fruit intake interaction; Depression; Educational attainment; Eosinophilic esophagitis; FOLR3 protein levels; GLIPR1 protein levels; Gamma glutamyl transferase levels; Gut microbial network clusters (Pink (at 1 year) x Any Breastfeeding (3 Months) interaction; Gut microbial network clusters (Pink (at 1 year) x Household furry pet dog (1 Year) interaction; Gut microbiota (bacterial taxa, hurdle binary method); Gut microbiota alpha diversity (Simpson index); Height; Hip circumference; Hodgkin's lymphoma; Kawasaki disease; Late-onset Alzheimer's disease; Leukocyte telomere length; Liprin-alpha-1 levels; Mortality in COVID-19; Obesity-related traits; Oligodendroglioma; Omega-3 fatty acids to total fatty acids percentage; Post bronchodilator FEV1; Post bronchodilator FEV1/FVC ratio; Renal transplant outcome; Response to fenofibrate (adiponectin levels); Sarcoidosis; Skin cancer; Smoking initiation; Speech-in-noise perception; Sphingosine levels; Urate levels in obese individuals
ldl_cholesterol	lipid traits	chr11	73383215	73566568	2.9466	-1.86368	5.29276	3.61378	Admixed American	AFR	Admixed American, Pooled	chr11	73672170	73855523	MRPL48	protein_coding	ENSG00000175581.14	Abnormal dreams on treatment with varenicline in smokers; Benign neoplasm of breast (PheCode 610.4); Cortical thickness; Long sleep duration (>=10 hours); Major depressive disorder; Nicotine withdrawal; Nicotine withdrawal symptom count; RELT protein levels
ldl_cholesterol	lipid traits	chr11	73383215	73566568	2.9466	-1.86368	5.29276	3.61378	Admixed American	AFR	Admixed American, Pooled	chr11	73672170	73855523	RAB6A	protein_coding	ENSG00000175582.20	Alzheimer's disease or family history of Alzheimer's disease; Educational attainment; Insomnia; RELT protein levels
mean_platelet_volume	platelet traits	chr11	101909060	102096402	5.19789	-0.0842025	2.3219	0.025528	Pooled	NAT	Pooled	chr11	102038329	102225671	CFAP300	protein_coding	ENSG00000137691.13	1-palmitoyl-GPG (16:0) levels in elite athletes; Post bronchodilator FEV1/FVC ratio
mean_platelet_volume	platelet traits	chr11	101909060	102096402	5.19789	-0.0842025	2.3219	0.025528	Pooled	NAT	Pooled	chr11	102038329	102225671	YAP1	protein_coding	ENSG00000137693.14	Calcium levels; Cleft palate; Diastolic blood pressure; Femur bone mineral density x serum urate levels interaction; Gut microbial network clusters (Salmon (at 1 year) x Household furry pet dog (3 Months) interaction; Height; MMP1 protein levels; Migraine; Migraine and/or pulse pressure; Offspring birth weight; Polycystic ovary syndrome; Polycystic ovary syndrome in lean individuals (BMI <= 25 kg/m2); Primary open angle glaucoma (multi-trait analysis); Pubertal anthropometrics; Pulse pressure; Reticulocyte count; SFTPD protein levels; Sex hormone-binding globulin levels; Sex hormone-binding globulin levels adjusted for BMI; Total testosterone levels; White blood cell count; YAP1 protein levels
cholesterol	lipid traits	chr11	116551538	116711063	5.63467	2.62857	0.0994745	-0.203407	Admixed American	NAT	Admixed American, Pooled	chr11	116680821	116840347	APOC3	protein_coding	ENSG00000110245.12	3-Hydroxybutyrate levels; 3-hydroxybutyrate levels (UKB data field 23474); Apolipoprotein A1 levels; Apolipoprotein B levels; Beta-endorphin levels; Beta-endorphin levels (POMC.2558.51.3); CCN1 protein levels; Cholesterol_[M+H-H2O]1+ levels; Cholesteryl ester_18:3_[M+NH4]1+ levels; Concentration of HDL particles; Creatinine levels; Cystatin C levels; Degree of unsaturation; Diacylglycerol_34:1_[M+H-H2O]1+ levels; Diacylglycerol_34:2_[M+H-H2O]1+ levels; Diacylglycerol_36:2_[M+H-H2O]1+ levels; Diacylglycerol_44:7_[M+H-H2O]1+ levels; Diglycerides (36:3) levels; Direct low density lipoprotein cholesterol levels; Docosahexaenoic acid to total fatty acids percentage; Eosinophil count; Estimated glomerular filtration rate (creatinine); Estimated glomerular filtration rate (creatinine, cystatin c); Estimated glomerular filtration rate (cystatin c); Free cholesterol to total lipids in medium HDL percentage (UKB data field 23642); HDL cholesterol; HDL cholesterol levels; High density lipoprotein cholesterol levels; LDLR protein levels; Linoleic acid levels; Linoleic acid to total fatty acids percentage; Lipid traits; Mean reticulocyte volume; Mean sphered cell volume; Metabolic syndrome; Monounsaturated fatty acid levels; Monounsaturated fatty acids to total fatty acids percentage; Multi-trait sex score; Multi-trait sum score; NPY protein levels; Non-HDL cholesterol levels; Nonalcoholic fatty liver disease (imputed); Omega-3 fatty acid levels; Omega-3 fatty acids to Omega-6 fatty acids ratio; Omega-6 fatty acid levels; Omega-6 fatty acids to total fatty acids percentage; Phosphatidylcholine-O_31:0_[M+H]1+/Phosphatidylethanolamine-O_34:0_[M+H]1+ levels; Phosphatidylcholine-O_34:3_[M+H]1+/Phosphatidylcholine-P_34:2_[M+H]1+/Phosphatidylethanolamine-P_37:2_[M+H]1+ levels; Phosphatidylethanolamine (34:2) levels; Phosphatidylethanolamine (36:2) levels; Phosphatidylethanolamine (36:4) levels; Phosphatidylethanolamine (38:6) levels; Phosphatidylinositol levels; Phospholipids in large HDL (UKB data field 23560); Phospholipids to total lipids ratio in large HDL; Platelet count; Platelet count (UKB data field 30080); Platelet crit (UKB data field 30090); Platelet distribution width; Plateletcrit; Polyunsaturated fatty acid levels; Polyunsaturated fatty acids to monounsaturated fatty acids ratio; Polyunsaturated fatty acids to saturated fatty acids ratio; Polyunsaturated fatty acids to total fatty acids percentage; Red blood cell erythrocyte distribution width (UKB data field 30070); Red cell distribution width; Saturated fatty acids levels; Saturated fatty acids to total fatty acids percentage; Serum levels of protein POMC; Sphingomyelin_34:0_[M+H]1+ levels; Sphingomyelin_34:1_[M+H]1+ levels; Sphingomyelin_36:0_[M+H]1+ levels; Sphingomyelin_36:1_[M+H]1+ levels; Sphingomyelin_38:1_[M+H]1+ levels; Sphingomyelin_39:1_[M+H]1+ levels; Sphingomyelin_40:0_[M+H]1+ levels; Sphingomyelin_40:1_[M+H]1+ levels; Sphingomyelin_42:2_[M+H]1+ levels; Total cholesterol levels in medium HDL; Total fatty acid levels; Total lipids in large HDL (UKB data field 23559); Total triglycerides levels; Triacylglycerol (54:5) levels; Triacylglycerol_45:4_[M+NH4]1+ levels; Triacylglycerol_46:4_[M+NH4]1+ levels; Triacylglycerol_52:2_[M+NH4]1+ levels; Triacylglycerol_52:3_[M+NH4]1+ levels; Triglyceride levels; Triglyceride levels (MTAG); Triglyceride levels (UKB data field 30870); Triglyceride levels in small VLDL; Triglyceride levels x long total sleep time interaction (2df test); Triglyceride levels x short total sleep time interaction (2df test); Triglycerides (51:3) levels; Triglycerides (51:4) levels; Triglycerides (52:3) levels; platelet count (maximum, inv-norm transformed)
cholesterol	lipid traits	chr11	116551538	116711063	5.63467	2.62857	0.0994745	-0.203407	Admixed American	NAT	Admixed American, Pooled	chr11	116680821	116840347	BUD13	protein_coding	ENSG00000137656.12	1-linoleoylglycerol (18:2) levels; 1-linoleoylglycerol 1-monolinolein levels; 1-oleoyl-2-arachidonoyl-GPE (18:1/20:4) levels; 1-oleoyl-2-docosahexaenoyl-GPC (18:1/22:6) levels; 1-oleoyl-2-linoleoyl-GPE (18:1/18:2) levels; 1-palmitoyl-2-arachidonoyl-GPE (16:0/20:4) levels; 1-palmitoyl-2-linoleoyl-gpc (16:0/18:2) levels; 1-stearoyl-2-arachidonoyl-GPI (18:0/20:4) levels; 1-stearoyl-2-linoleoyl-GPE (18:0/18:2) levels; 1-stearoyl-2-linoleoyl-GPI (18:0/18:2) levels; 1-stearoyl-2-linoleoyl-gpc (18:0/18:2) levels; 1-stearoyl-2-oleoyl-GPE (18:0/18:1) levels; 1-stearoyl-GPI (18:0) levels; 1-stearoyl-gpc (18:0) levels; 25-Hydroxyvitamin D levels; 78 kDa glucose-regulated protein protein levels (SomaScan ID:15363-32); Alpha-tocopherol levels; Apolipoprotein A1 levels; Apolipoprotein E levels; Aspartate aminotransferase levels; Beta-endorphin levels; Bone mineral density (femoral neck) in inflammatory bowel disease; Cholesterol in medium HDL (UKB data field 23568); Cholesterol levels in medium HDL; Cholesterol_[M+H-H2O]1+ levels; Cholesteryl ester (16:1) levels; Cholesteryl ester levels in medium HDL; Cholesteryl ester(16:0)_[M+NH4]1+ levels; Cholesteryl ester(16:1)_[M+NH4]1+ levels; Cholesteryl ester(17:1)_[M+NH4]1+ levels; Cholesteryl ester(18:0)_[M+NH4]1+ levels; Cholesteryl ester(18:1)_[M+NH4]1+ levels; Cholesteryl ester(18:2)_[M+NH4]1+ levels; Cholesteryl ester(18:3)_[M+NH4]1+ levels; Cholesteryl ester(20:3)_[M+NH4]1+ levels; Cholesteryl ester(20:4)_[M+NH4]1+ levels; Cholesteryl ester_16:1_[M+NH4]1+ levels; Cholesteryl ester_17:1_[M+NH4]1+ levels; Cholesteryl ester_18:0_[M+NH4]1+ levels; Cholesteryl ester_18:1_[M+NH4]1+ levels; Cholesteryl ester_18:3_[M+NH4]1+ levels; Cholesteryl esters in medium HDL (UKB data field 23569); Cholesteryl esters to total lipids ratio in IDL; Coronary artery disease; Coronary artery disease or factor VII levels (pleiotropy); Diacylglycerol (16:1/18:2 [2], 16:0/18:3 [1]) levels; Diacylglycerol (16:1_18:1) levels; Diacylglycerol (18:1_18:2) levels; Diacylglycerol(32:2)_[M+H-H2O]1+ levels; Diacylglycerol(34:0)_[M+H-H2O]1+ levels; Diacylglycerol(34:1)_[M+H-H2O]1+ levels; Diacylglycerol(34:2)_[M+H-H2O]1+ levels; Diacylglycerol(34:3)_[M+H-H2O]1+ levels; Diacylglycerol(36:1)_[M+H-H2O]1+ levels; Diacylglycerol(36:2)_[M+H-H2O]1+ levels; Diacylglycerol(36:2)_[M+NH4]1+ levels; Diacylglycerol(36:3)_[M+H-H2O]1+ levels; Diacylglycerol(36:3)_[M+NH4]1+ levels; Diacylglycerol(36:4)_[M+H-H2O]1+ levels; Diacylglycerol(44:6)_[M+H-H2O]1+ levels; Diacylglycerol_33:1_[M+H-H2O]1+ levels; Diacylglycerol_34:1_[M+H-H2O]1+ levels; Diacylglycerol_34:2_[M+H-H2O]1+ levels; Diacylglycerol_36:2_[M+H-H2O]1+ levels; Diacylglycerol_36:3_[M+H-H2O]1+ levels; Diacylglycerol_44:7_[M+H-H2O]1+ levels; Docosahexaenoic acid levels; Docosahexaenoic acid to total fatty acids percentage; Dyslipidemia; Eosinophil count; Eosinophil percentage of white cells; Free cholesterol to total lipids ratio in small VLDL; Free cholesterol to total lipids ratio in very large VLDL; HDL Cholesterol - Triglycerides (HDLC-TG); HDL cholesterol levels; High-density lipoprotein levels; High-density lipoprotein levels (MTAG); Integral membrane protein 2B levels; Kazal-type serine protease inhibitor domain-containing protein 1 levels; LDL cholesterol; LDL cholesterol levels; Lactadherin levels; Linoleic acid levels; Linoleic acid to total fatty acids percentage; Linoleoyl-linoleoyl-glycerol (18:2/18:2) [1] levels; Lipid traits; Low density lipoprotein cholesterol levels; Metabolic syndrome; Metabolic syndrome (bivariate traits); Metabolite levels; Metabolite levels (1-stearoyl-2-linoleoyl-GPI (18:0/18:2); C36:2 PI); Metabolite levels (oleoyl-oleoyl-glycerol (18:1/18:1) [1]; C36:2 DAG; C36_2_DAG); Monounsaturated fatty acid levels; Monounsaturated fatty acids to total fatty acids percentage; Multi-trait sex score; Multi-trait sum score; Neuronal pentraxin-2 levels; Nonalcoholic fatty liver disease (imputed); Oleoyl-linoleoyl-glycerol (18:1/18:2) [1] levels; Oleoyl-oleoyl-glycerol (18:1/18:1) [1] levels; Oleoyl-oleoyl-glycerol (18:1/18:1) [2] levels; Omega-3 fatty acid levels; Omega-3 fatty acids to Omega-6 fatty acids ratio; Omega-6 fatty acid levels; Omega-6 fatty acids to total fatty acids percentage; PCSK7 protein levels; Palmitoyl-linoleoyl-glycerol (16:0/18:2) [1] levels; Palmitoyl-linoleoyl-glycerol (16:0/18:2) [2] levels; Palmitoyl-oleoyl-glycerol (16:0/18:1) [2] levels; Phosphatidylcholine (15:0_18:2) levels; Phosphatidylcholine (16:0/22:5n3, 18:1/20:4) levels; Phosphatidylcholine(32:0)_[M+H]1+/Phosphatidylethanolamine(35:0)_[M+H]1+/Phosphatidate(37:1)_[M+NH4]1+ levels; Phosphatidylcholine(45:0)_[M-H]1- levels; Phosphatidylcholine-2O_32:0_[M+H]1+ levels; Phosphatidylcholine-O(32:0)_[M+H]1+/Phosphatidylethanolamine-O(35:0)_[M+H]1+ levels; Phosphatidylcholine-O(34:1)_[M+H]1+/Phosphatidylcholine-P(34:0)_[M+H]1+/Phosphatidylethanolamine-O(37:1)_[M+H]1+ levels; Phosphatidylcholine-O(36:5)_[M+H]1+/Phosphatidylcholine-P(36:4)_[M+H]1+ levels; Phosphatidylcholine-O(39:1)_[M+H]1+/Phosphatidylethanolamine-P(39:0)_[M+H]1+ levels; Phosphatidylcholine-O_31:0_[M+H]1+/Phosphatidylethanolamine-O_34:0_[M+H]1+ levels; Phosphatidylcholine-O_32:1_[M+H]1+/Phosphatidylcholine-P_32:0_[M+H]1+/Phosphatidylethanolamine-O_35:1_[M+H]1+ levels; Phosphatidylcholine-O_34:1_[M+H]1+/Phosphatidylcholine-P_34:0_[M+H]1+/Phosphatidylethanolamine-O_37:1_[M+H]1+ levels; Phosphatidylcholine-O_34:3_[M+H]1+/Phosphatidylcholine-P_34:2_[M+H]1+/Phosphatidylethanolamine-P_37:2_[M+H]1+ levels; Phosphatidylcholine-O_36:2_[M+H]1+/Phosphatidylcholine-P_36:1_[M+H]1+/Phosphatidylethanolamine-P_39:1_[M+H]1+ levels; Phosphatidylcholine_32:0_[M+H]1+/Phosphatidylethanolamine_35:0_[M+H]1+/Phosphatidate_37:1_[M+NH4]1+ levels; Phosphatidylinositol (18:0_18:1) levels; Phosphatidylinositol (18:0_18:2) levels; Phosphatidylinositol (18:1_18:1) levels; Phospholipids to total lipids ratio in small VLDL; Platelet count; Platelet count (UKB data field 30080); Polyunsaturated fatty acid levels; Polyunsaturated fatty acids to monounsaturated fatty acids ratio; Polyunsaturated fatty acids to saturated fatty acids ratio; Polyunsaturated fatty acids to total fatty acids percentage; Post bronchodilator FEV1/FVC ratio; Protein Wnt-5a levels; Red blood cell side fluorescence; Red cell distribution width; Saturated fatty acids levels; Saturated fatty acids to total fatty acids percentage; Serum levels of protein NXPH2; Severe influenza A (H1N1) infection; Sphingomyelin(32:1)_[M+H]1+ levels; Sphingomyelin(34:0)_[M+H]1+ levels; Sphingomyelin(34:0)_[M-CH3]1- levels; Sphingomyelin(34:1)_[M+H]1+ levels; Sphingomyelin(34:2)_[M+H]1+ levels; Sphingomyelin(36:0)_[M+H]1+ levels; Sphingomyelin(36:0)_[M-CH3]1- levels; Sphingomyelin(36:1)_[M+H]1+ levels; Sphingomyelin(36:1)_[M-CH3]1- levels; Sphingomyelin(36:2)_[M+H]1+ levels; Sphingomyelin(37:1)_[M+H]1+ levels; Sphingomyelin(38:0)_[M+H]1+ levels; Sphingomyelin(38:1)_[M+H]1+ levels; Sphingomyelin(39:1)_[M+H]1+ levels; Sphingomyelin(41:1)_[M+H]1+ levels; Sphingomyelin(41:2)_[M+H]1+ levels; Sphingomyelin(42:3)_[M+H]1+ levels; Sphingomyelin(42:4)_[M+H]1+ levels; Sphingomyelin_34:0_[M+H]1+ levels; Sphingomyelin_34:1_[M+H]1+ levels; Sphingomyelin_36:0_[M+H]1+ levels; Sphingomyelin_36:1_[M+H]1+ levels; Sphingomyelin_36:2_[M+H]1+ levels; Sphingomyelin_38:1_[M+H]1+ levels; Sphingomyelin_42:2_[M+H]1+ levels; Sterol ester (27:1/18:0) levels; Stromelysin-1 levels; Sum eosinophil basophil counts; Tether containing UBX domain for GLUT4 protein levels (SomaScan ID:24651-1); Total cholesterol levels; Total fatty acid levels; Total triglycerides levels; Triacylglyceride levels; Triacylglycerol (51:2) levels; Triacylglycerol (51:4) levels; Triacylglycerol (53:4) levels; Triacylglycerol (54:3) levels; Triacylglycerol (54:4) levels; Triacylglycerol (56:5) levels; Triacylglycerol (58:7) levels; Triacylglycerol (58:8) levels; Triacylglycerol 56:6 levels; Triacylglycerol(48:3)_[M+NH4]1+ levels; Triacylglycerol(50:2)_[M+NH4]1+ levels; Triacylglycerol(50:3)_[M+NH4]1+ levels; Triacylglycerol(50:4)_[M+NH4]1+ levels; Triacylglycerol(51:2)_[M+NH4]1+ levels; Triacylglycerol(51:3)_[M+NH4]1+ levels; Triacylglycerol(51:4)_[M+NH4]1+ levels; Triacylglycerol(52:1)_[M+NH4]1+ levels; Triacylglycerol(52:2)_[M+NH4]1+ levels; Triacylglycerol(52:3)_[M+NH4]1+ levels; Triacylglycerol(52:4)_[M+NH4]1+ levels; Triacylglycerol(52:5)_[M+NH4]1+ levels; Triacylglycerol(53:2)_[M+NH4]1+ levels; Triacylglycerol(53:3)_[M+NH4]1+ levels; Triacylglycerol(53:4)_[M+NH4]1+ levels; Triacylglycerol(54:2)_[M+NH4]1+ levels; Triacylglycerol(54:3)_[M+NH4]1+ levels; Triacylglycerol(54:4)_[M+NH4]1+ levels; Triacylglycerol(54:5)_[M+NH4]1+ levels; Triacylglycerol_51:3_[M+NH4]1+ levels; Triacylglycerol_52:2_[M+NH4]1+ levels; Triacylglycerol_52:3_[M+NH4]1+ levels; Triacylglycerol_53:3_[M+NH4]1+ levels; Triglyceride levels; Triglyceride levels (MTAG); Triglyceride levels (UKB data field 30870); Triglyceride to HDL cholesterol ratio; Triglycerides; Triglycerides to total lipids ratio in small VLDL; Triglycerides-Blood Pressure (TG-BP); Tyramine O-sulfate levels in elite athletes; UDP-glucose 4-epimerase levels; Waist Circumference - Triglycerides (WC-TG)
cholesterol	lipid traits	chr11	116551538	116711063	5.63467	2.62857	0.0994745	-0.203407	Admixed American	NAT	Admixed American, Pooled	chr11	116680821	116840347	ZPR1	protein_coding	ENSG00000109917.11	1-linoleoylglycerol (18:2) levels; 1-linoleoylglycerol 1-monolinolein levels; 1-oleoyl-2-arachidonoyl-GPE (18:1/20:4) levels; 1-oleoyl-2-docosahexaenoyl-GPC (18:1/22:6) levels; 1-oleoyl-2-linoleoyl-GPE (18:1/18:2) levels; 1-palmitoyl-2-arachidonoyl-GPE (16:0/20:4) levels; 1-palmitoyl-2-linoleoyl-gpc (16:0/18:2) levels; 1-stearoyl-2-arachidonoyl-GPI (18:0/20:4) levels; 1-stearoyl-2-linoleoyl-GPE (18:0/18:2) levels; 1-stearoyl-2-linoleoyl-GPI (18:0/18:2) levels; 1-stearoyl-2-linoleoyl-gpc (18:0/18:2) levels; 1-stearoyl-2-oleoyl-GPE (18:0/18:1) levels; 1-stearoyl-GPI (18:0) levels; 1-stearoyl-gpc (18:0) levels; 25-Hydroxyvitamin D levels; 78 kDa glucose-regulated protein protein levels (SomaScan ID:15363-32); Alpha-tocopherol levels; Apolipoprotein A1 levels; Apolipoprotein E levels; Aspartate aminotransferase levels; Beta-endorphin levels; Bone mineral density (femoral neck) in inflammatory bowel disease; Cholesterol in medium HDL (UKB data field 23568); Cholesterol levels in medium HDL; Cholesterol_[M+H-H2O]1+ levels; Cholesteryl ester (16:1) levels; Cholesteryl ester levels in medium HDL; Cholesteryl ester(16:0)_[M+NH4]1+ levels; Cholesteryl ester(16:1)_[M+NH4]1+ levels; Cholesteryl ester(17:1)_[M+NH4]1+ levels; Cholesteryl ester(18:0)_[M+NH4]1+ levels; Cholesteryl ester(18:1)_[M+NH4]1+ levels; Cholesteryl ester(18:2)_[M+NH4]1+ levels; Cholesteryl ester(18:3)_[M+NH4]1+ levels; Cholesteryl ester(20:3)_[M+NH4]1+ levels; Cholesteryl ester(20:4)_[M+NH4]1+ levels; Cholesteryl ester_16:1_[M+NH4]1+ levels; Cholesteryl ester_17:1_[M+NH4]1+ levels; Cholesteryl ester_18:0_[M+NH4]1+ levels; Cholesteryl ester_18:1_[M+NH4]1+ levels; Cholesteryl ester_18:3_[M+NH4]1+ levels; Cholesteryl esters in medium HDL (UKB data field 23569); Cholesteryl esters to total lipids ratio in IDL; Coronary artery disease; Coronary artery disease or factor VII levels (pleiotropy); Diacylglycerol (16:1/18:2 [2], 16:0/18:3 [1]) levels; Diacylglycerol (16:1_18:1) levels; Diacylglycerol (18:1_18:2) levels; Diacylglycerol(32:2)_[M+H-H2O]1+ levels; Diacylglycerol(34:0)_[M+H-H2O]1+ levels; Diacylglycerol(34:1)_[M+H-H2O]1+ levels; Diacylglycerol(34:2)_[M+H-H2O]1+ levels; Diacylglycerol(34:3)_[M+H-H2O]1+ levels; Diacylglycerol(36:1)_[M+H-H2O]1+ levels; Diacylglycerol(36:2)_[M+H-H2O]1+ levels; Diacylglycerol(36:2)_[M+NH4]1+ levels; Diacylglycerol(36:3)_[M+H-H2O]1+ levels; Diacylglycerol(36:3)_[M+NH4]1+ levels; Diacylglycerol(36:4)_[M+H-H2O]1+ levels; Diacylglycerol(44:6)_[M+H-H2O]1+ levels; Diacylglycerol_33:1_[M+H-H2O]1+ levels; Diacylglycerol_34:1_[M+H-H2O]1+ levels; Diacylglycerol_34:2_[M+H-H2O]1+ levels; Diacylglycerol_36:2_[M+H-H2O]1+ levels; Diacylglycerol_36:3_[M+H-H2O]1+ levels; Diacylglycerol_44:7_[M+H-H2O]1+ levels; Docosahexaenoic acid levels; Docosahexaenoic acid to total fatty acids percentage; Dyslipidemia; Eosinophil count; Eosinophil percentage of white cells; Free cholesterol to total lipids ratio in small VLDL; Free cholesterol to total lipids ratio in very large VLDL; HDL Cholesterol - Triglycerides (HDLC-TG); HDL cholesterol levels; High-density lipoprotein levels; High-density lipoprotein levels (MTAG); Integral membrane protein 2B levels; Kazal-type serine protease inhibitor domain-containing protein 1 levels; LDL cholesterol; LDL cholesterol levels; Lactadherin levels; Linoleic acid levels; Linoleic acid to total fatty acids percentage; Linoleoyl-linoleoyl-glycerol (18:2/18:2) [1] levels; Lipid traits; Low density lipoprotein cholesterol levels; Metabolic syndrome; Metabolic syndrome (bivariate traits); Metabolite levels; Metabolite levels (1-stearoyl-2-linoleoyl-GPI (18:0/18:2); C36:2 PI); Metabolite levels (oleoyl-oleoyl-glycerol (18:1/18:1) [1]; C36:2 DAG; C36_2_DAG); Monounsaturated fatty acid levels; Monounsaturated fatty acids to total fatty acids percentage; Multi-trait sex score; Multi-trait sum score; Neuronal pentraxin-2 levels; Nonalcoholic fatty liver disease (imputed); Oleoyl-linoleoyl-glycerol (18:1/18:2) [1] levels; Oleoyl-oleoyl-glycerol (18:1/18:1) [1] levels; Oleoyl-oleoyl-glycerol (18:1/18:1) [2] levels; Omega-3 fatty acid levels; Omega-3 fatty acids to Omega-6 fatty acids ratio; Omega-6 fatty acid levels; Omega-6 fatty acids to total fatty acids percentage; PCSK7 protein levels; Palmitoyl-linoleoyl-glycerol (16:0/18:2) [1] levels; Palmitoyl-linoleoyl-glycerol (16:0/18:2) [2] levels; Palmitoyl-oleoyl-glycerol (16:0/18:1) [2] levels; Phosphatidylcholine (15:0_18:2) levels; Phosphatidylcholine (16:0/22:5n3, 18:1/20:4) levels; Phosphatidylcholine(32:0)_[M+H]1+/Phosphatidylethanolamine(35:0)_[M+H]1+/Phosphatidate(37:1)_[M+NH4]1+ levels; Phosphatidylcholine(45:0)_[M-H]1- levels; Phosphatidylcholine-2O_32:0_[M+H]1+ levels; Phosphatidylcholine-O(32:0)_[M+H]1+/Phosphatidylethanolamine-O(35:0)_[M+H]1+ levels; Phosphatidylcholine-O(34:1)_[M+H]1+/Phosphatidylcholine-P(34:0)_[M+H]1+/Phosphatidylethanolamine-O(37:1)_[M+H]1+ levels; Phosphatidylcholine-O(36:5)_[M+H]1+/Phosphatidylcholine-P(36:4)_[M+H]1+ levels; Phosphatidylcholine-O(39:1)_[M+H]1+/Phosphatidylethanolamine-P(39:0)_[M+H]1+ levels; Phosphatidylcholine-O_31:0_[M+H]1+/Phosphatidylethanolamine-O_34:0_[M+H]1+ levels; Phosphatidylcholine-O_32:1_[M+H]1+/Phosphatidylcholine-P_32:0_[M+H]1+/Phosphatidylethanolamine-O_35:1_[M+H]1+ levels; Phosphatidylcholine-O_34:1_[M+H]1+/Phosphatidylcholine-P_34:0_[M+H]1+/Phosphatidylethanolamine-O_37:1_[M+H]1+ levels; Phosphatidylcholine-O_34:3_[M+H]1+/Phosphatidylcholine-P_34:2_[M+H]1+/Phosphatidylethanolamine-P_37:2_[M+H]1+ levels; Phosphatidylcholine-O_36:2_[M+H]1+/Phosphatidylcholine-P_36:1_[M+H]1+/Phosphatidylethanolamine-P_39:1_[M+H]1+ levels; Phosphatidylcholine_32:0_[M+H]1+/Phosphatidylethanolamine_35:0_[M+H]1+/Phosphatidate_37:1_[M+NH4]1+ levels; Phosphatidylinositol (18:0_18:1) levels; Phosphatidylinositol (18:0_18:2) levels; Phosphatidylinositol (18:1_18:1) levels; Phospholipids to total lipids ratio in small VLDL; Platelet count; Platelet count (UKB data field 30080); Polyunsaturated fatty acid levels; Polyunsaturated fatty acids to monounsaturated fatty acids ratio; Polyunsaturated fatty acids to saturated fatty acids ratio; Polyunsaturated fatty acids to total fatty acids percentage; Post bronchodilator FEV1/FVC ratio; Protein Wnt-5a levels; Red blood cell side fluorescence; Red cell distribution width; Saturated fatty acids levels; Saturated fatty acids to total fatty acids percentage; Serum levels of protein NXPH2; Severe influenza A (H1N1) infection; Sphingomyelin(32:1)_[M+H]1+ levels; Sphingomyelin(34:0)_[M+H]1+ levels; Sphingomyelin(34:0)_[M-CH3]1- levels; Sphingomyelin(34:1)_[M+H]1+ levels; Sphingomyelin(34:2)_[M+H]1+ levels; Sphingomyelin(36:0)_[M+H]1+ levels; Sphingomyelin(36:0)_[M-CH3]1- levels; Sphingomyelin(36:1)_[M+H]1+ levels; Sphingomyelin(36:1)_[M-CH3]1- levels; Sphingomyelin(36:2)_[M+H]1+ levels; Sphingomyelin(37:1)_[M+H]1+ levels; Sphingomyelin(38:0)_[M+H]1+ levels; Sphingomyelin(38:1)_[M+H]1+ levels; Sphingomyelin(39:1)_[M+H]1+ levels; Sphingomyelin(41:1)_[M+H]1+ levels; Sphingomyelin(41:2)_[M+H]1+ levels; Sphingomyelin(42:3)_[M+H]1+ levels; Sphingomyelin(42:4)_[M+H]1+ levels; Sphingomyelin_34:0_[M+H]1+ levels; Sphingomyelin_34:1_[M+H]1+ levels; Sphingomyelin_36:0_[M+H]1+ levels; Sphingomyelin_36:1_[M+H]1+ levels; Sphingomyelin_36:2_[M+H]1+ levels; Sphingomyelin_38:1_[M+H]1+ levels; Sphingomyelin_42:2_[M+H]1+ levels; Sterol ester (27:1/18:0) levels; Stromelysin-1 levels; Sum eosinophil basophil counts; Tether containing UBX domain for GLUT4 protein levels (SomaScan ID:24651-1); Total cholesterol levels; Total fatty acid levels; Total triglycerides levels; Triacylglyceride levels; Triacylglycerol (51:2) levels; Triacylglycerol (51:4) levels; Triacylglycerol (53:4) levels; Triacylglycerol (54:3) levels; Triacylglycerol (54:4) levels; Triacylglycerol (56:5) levels; Triacylglycerol (58:7) levels; Triacylglycerol (58:8) levels; Triacylglycerol 56:6 levels; Triacylglycerol(48:3)_[M+NH4]1+ levels; Triacylglycerol(50:2)_[M+NH4]1+ levels; Triacylglycerol(50:3)_[M+NH4]1+ levels; Triacylglycerol(50:4)_[M+NH4]1+ levels; Triacylglycerol(51:2)_[M+NH4]1+ levels; Triacylglycerol(51:3)_[M+NH4]1+ levels; Triacylglycerol(51:4)_[M+NH4]1+ levels; Triacylglycerol(52:1)_[M+NH4]1+ levels; Triacylglycerol(52:2)_[M+NH4]1+ levels; Triacylglycerol(52:3)_[M+NH4]1+ levels; Triacylglycerol(52:4)_[M+NH4]1+ levels; Triacylglycerol(52:5)_[M+NH4]1+ levels; Triacylglycerol(53:2)_[M+NH4]1+ levels; Triacylglycerol(53:3)_[M+NH4]1+ levels; Triacylglycerol(53:4)_[M+NH4]1+ levels; Triacylglycerol(54:2)_[M+NH4]1+ levels; Triacylglycerol(54:3)_[M+NH4]1+ levels; Triacylglycerol(54:4)_[M+NH4]1+ levels; Triacylglycerol(54:5)_[M+NH4]1+ levels; Triacylglycerol_51:3_[M+NH4]1+ levels; Triacylglycerol_52:2_[M+NH4]1+ levels; Triacylglycerol_52:3_[M+NH4]1+ levels; Triacylglycerol_53:3_[M+NH4]1+ levels; Triglyceride levels; Triglyceride levels (MTAG); Triglyceride levels (UKB data field 30870); Triglyceride to HDL cholesterol ratio; Triglycerides; Triglycerides to total lipids ratio in small VLDL; Triglycerides-Blood Pressure (TG-BP); Tyramine O-sulfate levels in elite athletes; UDP-glucose 4-epimerase levels; Waist Circumference - Triglycerides (WC-TG)
cholesterol	lipid traits	chr11	116551538	116711063	5.63467	2.62857	0.0994745	-0.203407	Admixed American	NAT	Admixed American, Pooled	chr11	116680821	116840347	APOA5	protein_coding	ENSG00000110243.12	AGRP protein levels; Abdominal aortic aneurysm; Apolipoprotein A-V levels; Apolipoprotein A1 levels; Apolipoprotein B levels; Apolipoprotein C-II levels; Apolipoprotein C-III levels; Apolipoprotein E levels; Aspartate aminotransferase levels; Average diameter for HDL particles; Average diameter for VLDL particles; CD4 protein levels; Cholesterol levels (UKB data field 30690); Cholesterol levels in chylomicrons and extremely large VLDL; Cholesterol levels in large HDL; Cholesterol levels in large VLDL; Cholesterol levels in small VLDL; Cholesterol levels in very large VLDL; Cholesterol to total lipids ratio in IDL; Cholesterol to total lipids ratio in large HDL; Cholesterol to total lipids ratio in medium HDL; Cholesterol to total lipids ratio in medium VLDL; Cholesterol to total lipids ratio in small HDL; Cholesterol to total lipids ratio in small VLDL; Cholesterol to total lipids ratio in very small VLDL; Cholesterol_[M+H-H2O]1+ levels; Cholesteryl ester (22:0) levels; Cholesteryl ester levels in HDL; Cholesteryl ester levels in VLDL; Cholesteryl ester levels in chylomicrons and extremely large VLDL; Cholesteryl ester levels in large HDL; Cholesteryl ester levels in large VLDL; Cholesteryl ester levels in small LDL; Cholesteryl ester levels in small VLDL; Cholesteryl ester levels in very large VLDL; Cholesteryl ester(16:0)_[M+NH4]1+ levels; Cholesteryl ester(16:1)_[M+NH4]1+ levels; Cholesteryl ester(17:1)_[M+NH4]1+ levels; Cholesteryl ester(18:0)_[M+NH4]1+ levels; Cholesteryl ester(18:1)_[M+NH4]1+ levels; Cholesteryl ester(18:2)_[M+NH4]1+ levels; Cholesteryl ester(18:3)_[M+NH4]1+ levels; Cholesteryl ester(20:3)_[M+NH4]1+ levels; Cholesteryl ester(20:4)_[M+NH4]1+ levels; Cholesteryl ester(20:5)_[M+NH4]1+ levels; Cholesteryl ester_18:1_[M+NH4]1+ levels; Cholesteryl ester_18:3_[M+NH4]1+ levels; Cholesteryl esters to total lipids ratio in IDL; Cholesteryl esters to total lipids ratio in medium HDL; Cholesteryl esters to total lipids ratio in medium LDL; Cholesteryl esters to total lipids ratio in medium VLDL; Cholesteryl esters to total lipids ratio in small HDL; Cholesteryl esters to total lipids ratio in small LDL; Cholesteryl esters to total lipids ratio in small VLDL; Cholesteryl esters to total lipids ratio in very large HDL; Cholesteryl esters to total lipids ratio in very small VLDL; Coffee consumption; Concentration of VLDL particles; Concentration of chylomicrons and extremely large VLDL particles; Concentration of large HDL particles; Concentration of large VLDL particles; Concentration of medium VLDL particles; Concentration of small LDL particles; Concentration of small VLDL particles; Concentration of very large HDL particles; Concentration of very large VLDL particles; Concentration of very small VLDL particles; Coronary artery disease; DDAH1 protein levels; Degree of unsaturation; Diacylglycerol(32:2)_[M+H-H2O]1+ levels; Diacylglycerol(34:0)_[M+H-H2O]1+ levels; Diacylglycerol(34:1)_[M+H-H2O]1+ levels; Diacylglycerol(34:2)_[M+H-H2O]1+ levels; Diacylglycerol(34:2)_[M+NH4]1+ levels; Diacylglycerol(34:3)_[M+H-H2O]1+ levels; Diacylglycerol(36:1)_[M+H-H2O]1+ levels; Diacylglycerol(36:2)_[M+H-H2O]1+ levels; Diacylglycerol(36:2)_[M+NH4]1+ levels; Diacylglycerol(36:3)_[M+H-H2O]1+ levels; Diacylglycerol(36:3)_[M+NH4]1+ levels; Diacylglycerol(36:4)_[M+H-H2O]1+ levels; Diacylglycerol(44:6)_[M+H-H2O]1+ levels; Diacylglycerol_33:1_[M+H-H2O]1+ levels; Diacylglycerol_34:1_[M+H-H2O]1+ levels; Diacylglycerol_34:2_[M+H-H2O]1+ levels; Diacylglycerol_36:2_[M+H-H2O]1+ levels; Diacylglycerol_36:3_[M+H-H2O]1+ levels; Diacylglycerol_36:4_[M+H-H2O]1+ levels; Diacylglycerol_44:7_[M+H-H2O]1+ levels; Direct low density lipoprotein levels (UKB data field 30780); Disorders of lipoid metabolism (PheCode 272); Docosahexaenoic acid levels; Docosahexaenoic acid to total fatty acids percentage; Dyslipidemia; Free cholesterol levels in HDL; Free cholesterol levels in VLDL; Free cholesterol levels in chylomicrons and extremely large VLDL; Free cholesterol levels in large HDL; Free cholesterol levels in large VLDL; Free cholesterol levels in medium VLDL; Free cholesterol levels in small VLDL; Free cholesterol levels in very large VLDL; Free cholesterol levels in very small VLDL; Free cholesterol to total lipids ratio in IDL; Free cholesterol to total lipids ratio in chylomicrons and extremely large VLDL; Free cholesterol to total lipids ratio in large LDL; Free cholesterol to total lipids ratio in medium HDL; Free cholesterol to total lipids ratio in medium LDL; Free cholesterol to total lipids ratio in medium VLDL; Free cholesterol to total lipids ratio in small LDL; Free cholesterol to total lipids ratio in small VLDL; Glycoprotein acetyls levels; HDL Cholesterol - Triglycerides (HDLC-TG); HDL cholesterol; HDL cholesterol levels; HDL x depression interaction (2df test); Haematocrit percentage (UKB data field 30030); Height; Hematocrit; Hemoglobin levels; High cholesterol; High density lipoprotein cholesterol levels; High-density lipoprotein levels; High-density lipoprotein levels (MTAG); High-sensitivity C-reactive protein levels; Homeostasis model assessment of insulin resistance in overweight or obesity; Hyperglyceridemia (PheCode 272.12); Hyperlipidemia; Hyperlipidemia (PheCode 272.1); Hypertriglyceridemia; LDL cholesterol levels; Linoleic acid levels; Linoleic acid to total fatty acids percentage; Linoleoyl-linoleoyl-glycerol (18:2/18:2) [1] levels; Lipid metabolism phenotypes; Lipid traits; Low HDL-cholesterol levels; Low density lipoprotein cholesterol levels; Low high density lipoprotein cholesterol levels; Low-density lipoprotein levels; Lysophosphatidylcholine-O_16:1_[M+H]1+/Lysophosphatidylcholine-P_16:0_[M+H]1+ levels; Mean corpuscular hemoglobin concentration; Mean corpuscular volume; Mean sphered cell volume (UKB data field 30270); Mean spheric corpuscular volume; Medication use (HMG CoA reductase inhibitors); Medication use (antithrombotic agents); Metabolic syndrome; Metabolically unhealthy in normal weight; Metabolically unhealthy in obesity; Mixed hyperlipidemia (PheCode 272.13); Monounsaturated fatty acid levels; Monounsaturated fatty acids to total fatty acids percentage; Multi-trait sex score; Multi-trait sum score; Neutral fat levels; Non-HDL cholesterol levels; Omega-3 fatty acid levels; Omega-6 fatty acid levels; Omega-6 fatty acids to total fatty acids percentage; Pain intensity (NRS pain scale 0-11); Pain intensity (without opioid use disorder); Phosphatidylcholine(32:0)_[M+H]1+/Phosphatidylethanolamine(35:0)_[M+H]1+/Phosphatidate(37:1)_[M+NH4]1+ levels; Phosphatidylcholine(45:0)_[M-H]1- levels; Phosphatidylcholine-2O_32:0_[M+H]1+ levels; Phosphatidylcholine-O(32:0)_[M+H]1+/Phosphatidylethanolamine-O(35:0)_[M+H]1+ levels; Phosphatidylcholine-O(34:1)_[M+H]1+/Phosphatidylcholine-P(34:0)_[M+H]1+/Phosphatidylethanolamine-O(37:1)_[M+H]1+ levels; Phosphatidylcholine-O(36:5)_[M+H]1+/Phosphatidylcholine-P(36:4)_[M+H]1+ levels; Phosphatidylcholine-O(39:1)_[M+H]1+/Phosphatidylethanolamine-P(39:0)_[M+H]1+ levels; Phosphatidylcholine-O_31:0_[M+H]1+/Phosphatidylethanolamine-O_34:0_[M+H]1+ levels; Phosphatidylcholine-O_32:1_[M+H]1+/Phosphatidylcholine-P_32:0_[M+H]1+/Phosphatidylethanolamine-O_35:1_[M+H]1+ levels; Phosphatidylcholine-O_34:1_[M+H]1+/Phosphatidylcholine-P_34:0_[M+H]1+/Phosphatidylethanolamine-O_37:1_[M+H]1+ levels; Phosphatidylcholine-O_34:2_[M+H]1+/Phosphatidylcholine-P_34:1_[M+H]1+/Phosphatidylethanolamine-O_37:2_[M+H]1+ levels; Phosphatidylcholine-O_34:3_[M+H]1+/Phosphatidylcholine-P_34:2_[M+H]1+/Phosphatidylethanolamine-P_37:2_[M+H]1+ levels; Phosphatidylcholine-O_36:2_[M+H]1+/Phosphatidylcholine-P_36:1_[M+H]1+/Phosphatidylethanolamine-P_39:1_[M+H]1+ levels; Phosphatidylcholine-O_36:4_[M+H]1+/Phosphatidylcholine-P_36:3_[M+H]1+ levels; Phosphatidylcholine_32:0_[M+H]1+/Phosphatidylethanolamine_35:0_[M+H]1+/Phosphatidate_37:1_[M+NH4]1+ levels; Phosphatidylinositol (16:0_18:1) levels; Phospholipid levels in VLDL; Phospholipid levels in chylomicrons and extremely large VLDL; Phospholipid levels in large HDL; Phospholipid levels in large VLDL; Phospholipid levels in medium VLDL; Phospholipid levels in small VLDL; Phospholipid levels in very large VLDL; Phospholipid levels in very small VLDL; Phospholipids to total lipids ratio in IDL; Phospholipids to total lipids ratio in large LDL; Phospholipids to total lipids ratio in large VLDL; Phospholipids to total lipids ratio in medium LDL; Phospholipids to total lipids ratio in small LDL; Phospholipids to total lipids ratio in small VLDL; Phospholipids to total lipids ratio in very small VLDL; Plasma omega-6 polyunsaturated fatty acid levels (dihomo-gamma-linolenic acid); Platelet count; Platelet distribution width; Polyunsaturated fatty acid levels; Polyunsaturated fatty acids to monounsaturated fatty acids ratio; Polyunsaturated fatty acids to saturated fatty acids ratio; Polyunsaturated fatty acids to total fatty acids percentage; Ratio of apolipoprotein B to apolipoprotein A1 levels; Ratio of docosahexaenoic acid to total fatty acid levels; Ratio of monounsaturated fatty acids to total fatty acids; Ratio of omega-6 fatty acids to total fatty acids; Ratio of polyunsaturated fatty acids to monounsaturated fatty acids; Ratio of polyunsaturated fatty acids to total fatty acids; Ratio of triglycerides to phosphoglycerides; Red blood cell distribution width; Red meat related metabolomic signature; Reticulon-1 level in Chronic kidney disease with hypertension and no diabetes (24651_1); Saturated fatty acid levels; Saturated fatty acid percentage of total fatty acids; Saturated fatty acids levels; Saturated fatty acids to total fatty acids percentage; Semaphorin-6C levels; Serum metabolite levels; Serum metabolite levels (CMS); Sphingomyelin(32:1)_[M+H]1+ levels; Sphingomyelin(34:0)_[M+H]1+ levels; Sphingomyelin(34:0)_[M-CH3]1- levels; Sphingomyelin(34:1)_[M+H]1+ levels; Sphingomyelin(34:1)_[M-CH3]1- levels; Sphingomyelin(34:2)_[M+H]1+ levels; Sphingomyelin(36:0)_[M+H]1+ levels; Sphingomyelin(36:0)_[M-CH3]1- levels; Sphingomyelin(36:1)_[M+H]1+ levels; Sphingomyelin(36:1)_[M-CH3]1- levels; Sphingomyelin(36:2)_[M+H]1+ levels; Sphingomyelin(37:1)_[M+H]1+ levels; Sphingomyelin(38:0)_[M+H]1+ levels; Sphingomyelin(38:1)_[M+H]1+ levels; Sphingomyelin(39:1)_[M+H]1+ levels; Sphingomyelin(40:2)_[M-CH3]1- levels; Sphingomyelin(41:1)_[M+H]1+ levels; Sphingomyelin(41:2)_[M+H]1+ levels; Sphingomyelin(42:2)_[M+OAc]1- levels; Sphingomyelin(42:3)_[M+H]1+ levels; Sphingomyelin(42:4)_[M+H]1+ levels; Sphingomyelin_32:1_[M+H]1+ levels; Sphingomyelin_34:0_[M+H]1+ levels; Sphingomyelin_34:1_[M+H]1+ levels; Sphingomyelin_36:0_[M+H]1+ levels; Sphingomyelin_36:1_[M+H]1+ levels; Sphingomyelin_38:1_[M+H]1+ levels; Sphingomyelin_39:1_[M+H]1+ levels; Sphingomyelin_40:1_[M+H]1+ levels; Sphingomyelin_40:2_[M+H]1+ levels; Sphingomyelin_42:2_[M+H]1+ levels; Total bilirubin levels; Total cholesterol levels; Total cholesterol to total lipids ratio in large LDL; Total fatty acid levels; Total lipid levels in VLDL; Total lipid levels in chylomicrons and extremely large VLDL; Total lipid levels in large HDL; Total lipid levels in large VLDL; Total lipid levels in lipoprotein particles; Total lipid levels in medium VLDL; Total lipid levels in small VLDL; Total lipid levels in very large VLDL; Total lipid levels in very small VLDL; Total triglycerides levels; Treatment or medication use - atorvastatin (UKB data field 20003_1141146234); Triacylglyceride levels; Triacylglycerol(48:3)_[M+NH4]1+ levels; Triacylglycerol(50:2)_[M+NH4]1+ levels; Triacylglycerol(50:3)_[M+NH4]1+ levels; Triacylglycerol(50:4)_[M+NH4]1+ levels; Triacylglycerol(51:2)_[M+NH4]1+ levels; Triacylglycerol(51:3)_[M+NH4]1+ levels; Triacylglycerol(51:4)_[M+NH4]1+ levels; Triacylglycerol(52:1)_[M+NH4]1+ levels; Triacylglycerol(52:2)_[M+NH4]1+ levels; Triacylglycerol(52:3)_[M+NH4]1+ levels; Triacylglycerol(52:4)_[M+NH4]1+ levels; Triacylglycerol(52:5)_[M+NH4]1+ levels; Triacylglycerol(53:2)_[M+NH4]1+ levels; Triacylglycerol(53:3)_[M+NH4]1+ levels; Triacylglycerol(53:4)_[M+NH4]1+ levels; Triacylglycerol(54:2)_[M+NH4]1+ levels; Triacylglycerol(54:3)_[M+NH4]1+ levels; Triacylglycerol(54:4)_[M+NH4]1+ levels; Triacylglycerol(54:5)_[M+NH4]1+ levels; Triacylglycerol(56:4)_[M+NH4]1+ levels; Triacylglycerol_46:4_[M+NH4]1+ levels; Triacylglycerol_51:3_[M+NH4]1+ levels; Triacylglycerol_52:2_[M+NH4]1+ levels; Triacylglycerol_52:3_[M+NH4]1+ levels; Triacylglycerol_52:4_[M+NH4]1+ levels; Triacylglycerol_53:3_[M+NH4]1+ levels; Triglyceride levels; Triglyceride levels (UKB data field 30870); Triglyceride levels in HDL; Triglyceride levels in HIV infection; Triglyceride levels in IDL; Triglyceride levels in LDL; Triglyceride levels in VLDL; Triglyceride levels in chylomicrons and extremely large VLDL; Triglyceride levels in large HDL; Triglyceride levels in large LDL; Triglyceride levels in large VLDL; Triglyceride levels in medium HDL; Triglyceride levels in medium LDL; Triglyceride levels in medium VLDL; Triglyceride levels in pregnancy; Triglyceride levels in small HDL; Triglyceride levels in small LDL; Triglyceride levels in small VLDL; Triglyceride levels in very large HDL; Triglyceride levels in very large VLDL; Triglyceride levels in very small VLDL; Triglyceride to HDL cholesterol ratio; Triglycerides; Triglycerides level in antipsychotic-treated schizophrenia (6-week); Triglycerides to total lipids ratio in IDL; Triglycerides to total lipids ratio in large HDL; Triglycerides to total lipids ratio in large LDL; Triglycerides to total lipids ratio in medium HDL; Triglycerides to total lipids ratio in medium LDL; Triglycerides to total lipids ratio in medium VLDL; Triglycerides to total lipids ratio in small HDL; Triglycerides to total lipids ratio in small LDL; Triglycerides to total lipids ratio in small VLDL; Triglycerides to total lipids ratio in very large HDL; Triglycerides to total lipids ratio in very small VLDL; Triglycerides-Blood Pressure (TG-BP); VLDL cholesterol levels; Valine levels; Vitamin D levels; Waist Circumference - Triglycerides (WC-TG)
cholesterol	lipid traits	chr11	116551538	116711063	5.63467	2.62857	0.0994745	-0.203407	Admixed American	NAT	Admixed American, Pooled	chr11	116680821	116840347	APOA4	protein_coding	ENSG00000110244.7	APOA4 protein levels; Apolipoprotein A-IV levels; Apolipoprotein A1 levels; Apolipoprotein B levels; Cholesterol levels (UKB data field 30690); Cholesterol to total lipids ratio in large LDL; Concentration of very small VLDL particles; Diacylglycerol (18:1_18:2) levels; Direct low density lipoprotein levels (UKB data field 30780); Free cholesterol levels in very small VLDL; High density lipoprotein cholesterol levels; High-density lipoprotein levels (MTAG); Linoleic acid levels; Linoleic acid percentage of total fatty acids; Low density lipoprotein cholesterol levels; Monounsaturated fatty acid levels; Monounsaturated fatty acids to total fatty acids percentage; Multi-trait sex score; Multi-trait sum score; Omega-3 fatty acid levels; Omega-3 fatty acids to Omega-6 fatty acids ratio; Omega-6 fatty acid levels; Omega-6 fatty acid percentage of total fatty acids; Omega-6 fatty acids to total fatty acids percentage; Polyunsaturated fatty acid levels; Polyunsaturated fatty acids to monounsaturated fatty acids ratio; Polyunsaturated fatty acids to total fatty acids percentage; Potassium voltage-gated channel subfamily A member 10 levels; Saturated fatty acids levels; Saturated fatty acids to total fatty acids percentage; Total cholesterol levels; Total fatty acid levels; Total lipid levels in very small VLDL; Triacylglycerol (54:5) levels; Triglyceride levels; Triglyceride levels (MTAG); Triglyceride percentage of total lipids in intermediate-density lipoprotein; Triglyceride to HDL cholesterol ratio; Triglyceride to phosphoglyceride ratio; Triglycerides in LDL; Triglycerides to Total Lipids in Large LDL percentage; Triglycerides to Total Lipids in Medium LDL percentage; Triglycerides to Total Lipids in Small LDL percentage; Triglycerides to Total Lipids in Very Large HDL percentage; Triglycerides to total lipids ratio in large LDL
cholesterol	lipid traits	chr11	116551538	116711063	5.63467	2.62857	0.0994745	-0.203407	Admixed American	NAT	Admixed American, Pooled	chr11	116680821	116840347	APOA1	protein_coding	ENSG00000118137.10	Apolipoprotein A-I levels; Apolipoprotein A1 levels; BMI (standard GWA); Beta-endorphin levels; Beta-endorphin levels (POMC.2558.51.3); Diastolic blood pressure; Diastolic blood pressure (MTAG); HDL cholesterol levels; High density lipoprotein cholesterol levels; Platelet count; Serum metabolite levels; Serum metabolite levels (CMS); Systolic blood pressure; Total cholesterol levels; Total fatty acid levels; Triglyceride levels (MTAG)
triglycerides	lipid traits	chr11	116711083	116896572	18.949	10.1795	0.488968	-1.55948	Admixed American	NAT	Admixed American, Pooled	chr11	116840367	117025856	SIK3	protein_coding	ENSG00000160584.17	AMBP/ASGR1 protein level ratio; Age-related disease endophenotypes; Age-related diseases, mortality and associated endophenotypes; Alanine aminotransferase levels; Albumin levels; Allergic rhinitis; Apolipoprotein A levels (UKB data field 30630); Apolipoprotein A-I levels; Apolipoprotein A1 levels; Apolipoprotein A1 levels (UKB data field 23440); Apolipoprotein B levels; Atopic dermatitis; Average diameter for VLDL particles (UKB data field 23431); Beta-endorphin levels; Blood cell traits latent factor 22 (white cell); Blood protein levels; Body mass index; Breast cancer; Ceramide (d40:1) levels; Ceramide (d42:1) levels; Cholesterol; Cholesterol in chylomicrons and extremely large VLDL (UKB data field 23484); Cholesterol in large HDL (UKB data field 23561); Cholesterol in large VLDL (UKB data field 23498); Cholesterol in medium HDL (UKB data field 23568); Cholesterol in very large VLDL (UKB data field 23491); Cholesterol levels in chylomicrons and extremely large VLDL; Cholesterol levels in large HDL; Cholesterol levels in medium HDL; Cholesterol to total lipids in IDL percentage (UKB data field 23610); Cholesterol to total lipids in large HDL percentage (UKB data field 23635); Cholesterol to total lipids in large LDL percentage (UKB data field 23615); Cholesterol to total lipids in medium HDL percentage (UKB data field 23640); Cholesterol to total lipids in medium VLDL percentage (UKB data field 23595); Cholesterol to total lipids in small HDL percentage (UKB data field 23645); Cholesterol to total lipids in small VLDL percentage (UKB data field 23600); Cholesterol to total lipids in very large VLDL percentage (UKB data field 23585); Cholesterol to total lipids in very small VLDL percentage (UKB data field 23605); Cholesterol to total lipids ratio in medium HDL; Cholesterol to total lipids ratio in small HDL; Cholesterol to total lipids ratio in small LDL; Cholesterol_[M+H-H2O]1+ levels; Cholesteryl ester levels in HDL; Cholesteryl ester levels in chylomicrons and extremely large VLDL; Cholesteryl ester levels in large HDL; Cholesteryl ester levels in medium HDL; Cholesteryl esters in HDL (UKB data field 23418); Cholesteryl esters in chylomicrons and extremely large VLDL (UKB data field 23485); Cholesteryl esters in large HDL (UKB data field 23562); Cholesteryl esters in large VLDL (UKB data field 23499); Cholesteryl esters in medium HDL (UKB data field 23569); Cholesteryl esters in small VLDL (UKB data field 23513); Cholesteryl esters in very large VLDL (UKB data field 23492); Cholesteryl esters to total lipids in IDL percentage (UKB data field 23611); Cholesteryl esters to total lipids in large HDL percentage (UKB data field 23636); Cholesteryl esters to total lipids in medium HDL percentage (UKB data field 23641); Cholesteryl esters to total lipids in medium LDL percentage (UKB data field 23621); Cholesteryl esters to total lipids in medium VLDL percentage (UKB data field 23596); Cholesteryl esters to total lipids in small HDL percentage (UKB data field 23646); Cholesteryl esters to total lipids in small LDL percentage (UKB data field 23626); Cholesteryl esters to total lipids in very large HDL percentage (UKB data field 23631); Cholesteryl esters to total lipids in very large VLDL percentage (UKB data field 23586); Cholesteryl esters to total lipids in very small VLDL percentage (UKB data field 23606); Cholesteryl esters to total lipids ratio in IDL; Cholesteryl esters to total lipids ratio in large HDL; Cholesteryl esters to total lipids ratio in medium HDL; Cholesteryl esters to total lipids ratio in small HDL; Cholesteryl esters to total lipids ratio in small LDL; Color vision defects (Deutan-Protan); Concentration of HDL particles; Concentration of VLDL particles (UKB data field 23428); Concentration of chylomicrons and extremely large VLDL particles; Concentration of chylomicrons and extremely large VLDL particles (UKB data field 23481); Concentration of large HDL particles; Concentration of large VLDL particles (UKB data field 23495); Concentration of medium HDL particles; Concentration of medium HDL particles (UKB data field 23565); Concentration of medium VLDL particles (UKB data field 23502); Concentration of small VLDL particles (UKB data field 23509); Concentration of very large VLDL particles (UKB data field 23488); Degree of unsaturation; Descending aorta diameter; Diacylglycerol (16:0_18:2) levels; Diacylglycerol (18:1_18:1) levels; Diacylglycerol (18:1_18:2) levels; Diastolic blood pressure; Diastolic blood pressure (BMI adjusted); Diverticular disease; Docosahexaenoic acid levels; Docosahexaenoic acid to total fatty acids percentage; Educational attainment (MTAG); Educational attainment (years of education); Eosinophil count; Eosinophil percentage of white cells; Eosinophill percentage (UKB data field 30210); Frailty (Factor 3 - Multimorbidity); Free Cholesterol to Total Lipids in Large VLDL percentage; Free cholesterol in HDL (UKB data field 23422); Free cholesterol in VLDL (UKB data field 23420); Free cholesterol in chylomicrons and extremely large VLDL (UKB data field 23486); Free cholesterol in large VLDL (UKB data field 23500); Free cholesterol in medium HDL (UKB data field 23570); Free cholesterol in very large VLDL (UKB data field 23493); Free cholesterol levels in HDL; Free cholesterol levels in chylomicrons and extremely large VLDL; Free cholesterol levels in medium HDL; Free cholesterol levels in small HDL; Free cholesterol levels in very large VLDL; Free cholesterol to total lipids in IDL percentage (UKB data field 23612); Free cholesterol to total lipids in large LDL percentage (UKB data field 23617); Free cholesterol to total lipids in medium LDL percentage (UKB data field 23622); Free cholesterol to total lipids in medium VLDL percentage (UKB data field 23597); Free cholesterol to total lipids in small LDL percentage (UKB data field 23627); Free cholesterol to total lipids in small VLDL percentage (UKB data field 23602); Free cholesterol to total lipids in very small VLDL percentage (UKB data field 23607); Free cholesterol to total lipids ratio in medium HDL; Free cholesterol to total lipids ratio in small LDL; Free cholesterol to total lipids ratio in very small VLDL; Functional digestive disorders (PheCode 564); Gamma glutamyl transferase levels; HDL cholesterol; HDL cholesterol levels; HDL cholesterol levels (UKB data field 23406); HDL levels x fish oil supplementation interaction (2df); HDL x depression interaction (2df test); HDL x low social support interaction (2df test); Haematocrit percentage (UKB data field 30030); Hearing function; Height; Hemoglobin levels; High density lipoprotein cholesterol levels; High-density lipoprotein levels (MTAG); Infantile hypertrophic pyloric stenosis; Iron status biomarkers; Leg fat percentage right (UKB data field 23111); Linoleic acid levels; Linoleic acid to total fatty acids percentage; Lobe attachment (rater scored); Lobe attachment (rater-scored or self-reported); Low density lipoprotein cholesterol levels; Low-density lipoprotein levels (MTAG); Mean arterial pressure (BMI adjusted); Mean arterial pressure (BMI unadjusted); Mean platelet thrombocyte volume (UKB data field 30100); Mean platelet volume; Medication use (thyroid preparations); Metabolic syndrome; Monocyte count (UKB data field 30130); Monounsaturated fatty acid levels; Monounsaturated fatty acids levels (UKB data field 23447); Monounsaturated fatty acids to total fatty acids percentage; Monounsaturated fatty acids to total fatty acids percentage (UKB data field 23454); Multi-trait sex score; Multi-trait sum score; Neutrophil count; Non-accommodative esotropia; Nonalcoholic fatty liver disease (imputed); Omega-3 fatty acid levels; Omega-3 fatty acids to Omega-6 fatty acids ratio; Omega-6 fatty acid levels; Omega-6 fatty acids to total fatty acids percentage; Omega-6 fatty acids to total fatty acids percentage (UKB data field 23452); PCSK7 protein levels; PCSK9 levels in statin-naive individuals; Phosphatidylcholine levels; Phosphatidylethanolamine (16:0_18:2) levels; Phosphatidylethanolamine (18:1_18:1) levels; Phosphatidylinositol (18:0_18:2) levels; Phosphoglycerides levels; Phospholipid levels in HDL; Phospholipid levels in chylomicrons and extremely large VLDL; Phospholipid levels in large HDL; Phospholipid levels in medium HDL; Phospholipid levels in small HDL; Phospholipid levels in very large VLDL; Phospholipids in HDL (UKB data field 23414); Phospholipids in VLDL (UKB data field 23412); Phospholipids in chylomicrons and extremely large VLDL (UKB data field 23483); Phospholipids in large VLDL (UKB data field 23497); Phospholipids in medium HDL (UKB data field 23567); Phospholipids in medium VLDL (UKB data field 23504); Phospholipids in small VLDL (UKB data field 23511); Phospholipids in very large VLDL (UKB data field 23490); Phospholipids in very small VLDL (UKB data field 23518); Phospholipids to total lipids in IDL percentage (UKB data field 23609); Phospholipids to total lipids in large LDL percentage (UKB data field 23614); Phospholipids to total lipids in large VLDL percentage (UKB data field 23589); Phospholipids to total lipids in medium HDL percentage (UKB data field 23639); Phospholipids to total lipids in small LDL percentage (UKB data field 23624); Phospholipids to total lipids in small VLDL percentage (UKB data field 23599); Phospholipids to total lipids in very small VLDL percentage (UKB data field 23604); Phospholipids to total lipids ratio in IDL; Phospholipids to total lipids ratio in large LDL; Phospholipids to total lipids ratio in medium HDL; Phospholipids to total lipids ratio in small LDL; Phospholipids to total lipids ratio in very large VLDL; Phospholipids to total lipids ratio in very small VLDL; Physical function (baseline); Platelet count; Platelet-to-lymphocyte ratio; Polyunsaturated fatty acid levels; Polyunsaturated fatty acids to monounsaturated fatty acids ratio; Polyunsaturated fatty acids to monounsaturated fatty acids ratio (UKB data field 23458); Polyunsaturated fatty acids to saturated fatty acids ratio; Polyunsaturated fatty acids to total fatty acids percentage; Polyunsaturated fatty acids to total fatty acids percentage (UKB data field 23453); Proprotein convertase subtilisin/kexin type 7 levels; Pulse pressure; Ratio of apolipoprotein B to apolipoprotein A1 levels; Ratio of triglycerides to phosphoglycerides; Red blood cell count; Red blood cell erythrocyte distribution width (UKB data field 30070); Red cell distribution width; Saturated fatty acid levels; Saturated fatty acids levels; Saturated fatty acids levels (UKB data field 23448); Saturated fatty acids to total fatty acids percentage; Serum levels of protein TFRC; Sphingomyelin_38:1_[M+H]1+ levels; Sphingomyelins levels; Subjective well-being; Sum eosinophil basophil counts; Systolic blood pressure; Systolic blood pressure (BMI adjusted); Systolic blood pressure (BMI unadjusted); Systolic blood pressure (MTAG); Thyroid peroxidase antibody levels in pregnancy; Thyroid peroxidase antibody positivity in pregnancy; Total cholesterol levels; Total cholesterol levels (MTAG); Total cholesterol levels (UKB data field 23400); Total cholines levels; Total concentration of lipoprotein particles; Total esterified cholesterol levels; Total fatty acid levels; Total fatty acids levels (UKB data field 23442); Total lipid levels in HDL; Total lipid levels in chylomicrons and extremely large VLDL; Total lipid levels in large HDL; Total lipid levels in lipoprotein particles; Total lipid levels in medium HDL; Total lipids in HDL (UKB data field 23426); Total lipids in VLDL (UKB data field 23424); Total lipids in chylomicrons and extremely large VLDL (UKB data field 23482); Total lipids in large VLDL (UKB data field 23496); Total lipids in medium HDL (UKB data field 23566); Total lipids in medium VLDL (UKB data field 23503); Total lipids in small VLDL (UKB data field 23510); Total lipids in very large VLDL (UKB data field 23489); Total triglycerides levels (UKB data field 23407); Triacylglyceride levels; Triacylglycerol (50:3) levels; Triacylglycerol (51:3) levels; Triacylglycerol (52:2) levels; Triacylglycerol (52:3) levels; Triacylglycerol (52:4) levels; Triacylglycerol (52:5) levels; Triacylglycerol (53:3) levels; Triacylglycerol (54:3) levels; Triacylglycerol (54:4) levels; Triacylglycerol (54:5) levels; Triacylglycerol (54:6) levels; Triacylglycerol (56:4) levels; Triacylglycerol 56:6 levels; Triglyceride levels; Triglyceride levels (MTAG); Triglyceride levels (UKB data field 30870); Triglyceride levels in HDL; Triglyceride levels in chylomicrons and extremely large VLDL; Triglyceride levels in large HDL; Triglyceride levels in medium HDL; Triglyceride levels in very large HDL; Triglyceride levels x fish oil supplementation interaction (2df); Triglyceride levels x long total sleep time interaction (2df test); Triglyceride levels x short total sleep time interaction (2df test); Triglyceride to HDL cholesterol ratio; Triglycerides; Triglycerides in HDL (UKB data field 23410); Triglycerides in IDL (UKB data field 23529); Triglycerides in LDL (UKB data field 23409); Triglycerides in VLDL (UKB data field 23408); Triglycerides in chylomicrons and extremely large VLDL (UKB data field 23487); Triglycerides in large LDL (UKB data field 23536); Triglycerides in large VLDL (UKB data field 23501); Triglycerides in medium HDL (UKB data field 23571); Triglycerides in medium LDL (UKB data field 23543); Triglycerides in medium VLDL (UKB data field 23508); Triglycerides in small HDL (UKB data field 23578); Triglycerides in small LDL (UKB data field 23550); Triglycerides in small VLDL (UKB data field 23515); Triglycerides in very large HDL (UKB data field 23557); Triglycerides in very large VLDL (UKB data field 23494); Triglycerides in very small VLDL (UKB data field 23522); Triglycerides to Total Lipids in Large VLDL percentage; Triglycerides to phosphoglycerides ratio (UKB data field 23435); Triglycerides to total lipids in IDL percentage (UKB data field 23613); Triglycerides to total lipids in large HDL percentage (UKB data field 23638); Triglycerides to total lipids in large LDL percentage (UKB data field 23618); Triglycerides to total lipids in medium HDL percentage (UKB data field 23643); Triglycerides to total lipids in medium LDL percentage (UKB data field 23623); Triglycerides to total lipids in medium VLDL percentage (UKB data field 23598); Triglycerides to total lipids in small HDL percentage (UKB data field 23648); Triglycerides to total lipids in small LDL percentage (UKB data field 23628); Triglycerides to total lipids in small VLDL percentage (UKB data field 23603); Triglycerides to total lipids in very large HDL percentage (UKB data field 23633); Triglycerides to total lipids in very small VLDL percentage (UKB data field 23608); Triglycerides to total lipids ratio in large HDL; Triglycerides to total lipids ratio in medium HDL; Triglycerides to total lipids ratio in small HDL; Triglycerides to total lipids ratio in very large HDL; VLDL cholesterol levels (UKB data field 23403); Visceral adipose tissue adjusted for BMI; Vitamin D levels; Waist-hip ratio; Weight; White blood cell count; eosinophil (absolute count, maximum, inv-norm transformed); eosinophil (absolute count, mean, inv-norm transformed); eosinophil (absolute count, minimum, inv-norm transformed); eosinophil (fraction, maximum, inv-norm transformed); eosinophil (fraction, mean, inv-norm transformed); eosinophil (fraction, minimum, inv-norm transformed); hematocrit (maximum, inv-norm transformed); potassium (mean, inv-norm transformed); potassium (minimum, inv-norm transformed); systolic blood pressure (SBP, maximum, inv-normal transformed); systolic blood pressure (SBP, mean, inv-normal transformed)
triglycerides	lipid traits	chr11	116711083	116896572	23.2967	9.5681	0.112402	0.230855	Pooled	NAT	Admixed American, Pooled	chr11	116840367	117025856	SIK3	protein_coding	ENSG00000160584.17	AMBP/ASGR1 protein level ratio; Age-related disease endophenotypes; Age-related diseases, mortality and associated endophenotypes; Alanine aminotransferase levels; Albumin levels; Allergic rhinitis; Apolipoprotein A levels (UKB data field 30630); Apolipoprotein A-I levels; Apolipoprotein A1 levels; Apolipoprotein A1 levels (UKB data field 23440); Apolipoprotein B levels; Atopic dermatitis; Average diameter for VLDL particles (UKB data field 23431); Beta-endorphin levels; Blood cell traits latent factor 22 (white cell); Blood protein levels; Body mass index; Breast cancer; Ceramide (d40:1) levels; Ceramide (d42:1) levels; Cholesterol; Cholesterol in chylomicrons and extremely large VLDL (UKB data field 23484); Cholesterol in large HDL (UKB data field 23561); Cholesterol in large VLDL (UKB data field 23498); Cholesterol in medium HDL (UKB data field 23568); Cholesterol in very large VLDL (UKB data field 23491); Cholesterol levels in chylomicrons and extremely large VLDL; Cholesterol levels in large HDL; Cholesterol levels in medium HDL; Cholesterol to total lipids in IDL percentage (UKB data field 23610); Cholesterol to total lipids in large HDL percentage (UKB data field 23635); Cholesterol to total lipids in large LDL percentage (UKB data field 23615); Cholesterol to total lipids in medium HDL percentage (UKB data field 23640); Cholesterol to total lipids in medium VLDL percentage (UKB data field 23595); Cholesterol to total lipids in small HDL percentage (UKB data field 23645); Cholesterol to total lipids in small VLDL percentage (UKB data field 23600); Cholesterol to total lipids in very large VLDL percentage (UKB data field 23585); Cholesterol to total lipids in very small VLDL percentage (UKB data field 23605); Cholesterol to total lipids ratio in medium HDL; Cholesterol to total lipids ratio in small HDL; Cholesterol to total lipids ratio in small LDL; Cholesterol_[M+H-H2O]1+ levels; Cholesteryl ester levels in HDL; Cholesteryl ester levels in chylomicrons and extremely large VLDL; Cholesteryl ester levels in large HDL; Cholesteryl ester levels in medium HDL; Cholesteryl esters in HDL (UKB data field 23418); Cholesteryl esters in chylomicrons and extremely large VLDL (UKB data field 23485); Cholesteryl esters in large HDL (UKB data field 23562); Cholesteryl esters in large VLDL (UKB data field 23499); Cholesteryl esters in medium HDL (UKB data field 23569); Cholesteryl esters in small VLDL (UKB data field 23513); Cholesteryl esters in very large VLDL (UKB data field 23492); Cholesteryl esters to total lipids in IDL percentage (UKB data field 23611); Cholesteryl esters to total lipids in large HDL percentage (UKB data field 23636); Cholesteryl esters to total lipids in medium HDL percentage (UKB data field 23641); Cholesteryl esters to total lipids in medium LDL percentage (UKB data field 23621); Cholesteryl esters to total lipids in medium VLDL percentage (UKB data field 23596); Cholesteryl esters to total lipids in small HDL percentage (UKB data field 23646); Cholesteryl esters to total lipids in small LDL percentage (UKB data field 23626); Cholesteryl esters to total lipids in very large HDL percentage (UKB data field 23631); Cholesteryl esters to total lipids in very large VLDL percentage (UKB data field 23586); Cholesteryl esters to total lipids in very small VLDL percentage (UKB data field 23606); Cholesteryl esters to total lipids ratio in IDL; Cholesteryl esters to total lipids ratio in large HDL; Cholesteryl esters to total lipids ratio in medium HDL; Cholesteryl esters to total lipids ratio in small HDL; Cholesteryl esters to total lipids ratio in small LDL; Color vision defects (Deutan-Protan); Concentration of HDL particles; Concentration of VLDL particles (UKB data field 23428); Concentration of chylomicrons and extremely large VLDL particles; Concentration of chylomicrons and extremely large VLDL particles (UKB data field 23481); Concentration of large HDL particles; Concentration of large VLDL particles (UKB data field 23495); Concentration of medium HDL particles; Concentration of medium HDL particles (UKB data field 23565); Concentration of medium VLDL particles (UKB data field 23502); Concentration of small VLDL particles (UKB data field 23509); Concentration of very large VLDL particles (UKB data field 23488); Degree of unsaturation; Descending aorta diameter; Diacylglycerol (16:0_18:2) levels; Diacylglycerol (18:1_18:1) levels; Diacylglycerol (18:1_18:2) levels; Diastolic blood pressure; Diastolic blood pressure (BMI adjusted); Diverticular disease; Docosahexaenoic acid levels; Docosahexaenoic acid to total fatty acids percentage; Educational attainment (MTAG); Educational attainment (years of education); Eosinophil count; Eosinophil percentage of white cells; Eosinophill percentage (UKB data field 30210); Frailty (Factor 3 - Multimorbidity); Free Cholesterol to Total Lipids in Large VLDL percentage; Free cholesterol in HDL (UKB data field 23422); Free cholesterol in VLDL (UKB data field 23420); Free cholesterol in chylomicrons and extremely large VLDL (UKB data field 23486); Free cholesterol in large VLDL (UKB data field 23500); Free cholesterol in medium HDL (UKB data field 23570); Free cholesterol in very large VLDL (UKB data field 23493); Free cholesterol levels in HDL; Free cholesterol levels in chylomicrons and extremely large VLDL; Free cholesterol levels in medium HDL; Free cholesterol levels in small HDL; Free cholesterol levels in very large VLDL; Free cholesterol to total lipids in IDL percentage (UKB data field 23612); Free cholesterol to total lipids in large LDL percentage (UKB data field 23617); Free cholesterol to total lipids in medium LDL percentage (UKB data field 23622); Free cholesterol to total lipids in medium VLDL percentage (UKB data field 23597); Free cholesterol to total lipids in small LDL percentage (UKB data field 23627); Free cholesterol to total lipids in small VLDL percentage (UKB data field 23602); Free cholesterol to total lipids in very small VLDL percentage (UKB data field 23607); Free cholesterol to total lipids ratio in medium HDL; Free cholesterol to total lipids ratio in small LDL; Free cholesterol to total lipids ratio in very small VLDL; Functional digestive disorders (PheCode 564); Gamma glutamyl transferase levels; HDL cholesterol; HDL cholesterol levels; HDL cholesterol levels (UKB data field 23406); HDL levels x fish oil supplementation interaction (2df); HDL x depression interaction (2df test); HDL x low social support interaction (2df test); Haematocrit percentage (UKB data field 30030); Hearing function; Height; Hemoglobin levels; High density lipoprotein cholesterol levels; High-density lipoprotein levels (MTAG); Infantile hypertrophic pyloric stenosis; Iron status biomarkers; Leg fat percentage right (UKB data field 23111); Linoleic acid levels; Linoleic acid to total fatty acids percentage; Lobe attachment (rater scored); Lobe attachment (rater-scored or self-reported); Low density lipoprotein cholesterol levels; Low-density lipoprotein levels (MTAG); Mean arterial pressure (BMI adjusted); Mean arterial pressure (BMI unadjusted); Mean platelet thrombocyte volume (UKB data field 30100); Mean platelet volume; Medication use (thyroid preparations); Metabolic syndrome; Monocyte count (UKB data field 30130); Monounsaturated fatty acid levels; Monounsaturated fatty acids levels (UKB data field 23447); Monounsaturated fatty acids to total fatty acids percentage; Monounsaturated fatty acids to total fatty acids percentage (UKB data field 23454); Multi-trait sex score; Multi-trait sum score; Neutrophil count; Non-accommodative esotropia; Nonalcoholic fatty liver disease (imputed); Omega-3 fatty acid levels; Omega-3 fatty acids to Omega-6 fatty acids ratio; Omega-6 fatty acid levels; Omega-6 fatty acids to total fatty acids percentage; Omega-6 fatty acids to total fatty acids percentage (UKB data field 23452); PCSK7 protein levels; PCSK9 levels in statin-naive individuals; Phosphatidylcholine levels; Phosphatidylethanolamine (16:0_18:2) levels; Phosphatidylethanolamine (18:1_18:1) levels; Phosphatidylinositol (18:0_18:2) levels; Phosphoglycerides levels; Phospholipid levels in HDL; Phospholipid levels in chylomicrons and extremely large VLDL; Phospholipid levels in large HDL; Phospholipid levels in medium HDL; Phospholipid levels in small HDL; Phospholipid levels in very large VLDL; Phospholipids in HDL (UKB data field 23414); Phospholipids in VLDL (UKB data field 23412); Phospholipids in chylomicrons and extremely large VLDL (UKB data field 23483); Phospholipids in large VLDL (UKB data field 23497); Phospholipids in medium HDL (UKB data field 23567); Phospholipids in medium VLDL (UKB data field 23504); Phospholipids in small VLDL (UKB data field 23511); Phospholipids in very large VLDL (UKB data field 23490); Phospholipids in very small VLDL (UKB data field 23518); Phospholipids to total lipids in IDL percentage (UKB data field 23609); Phospholipids to total lipids in large LDL percentage (UKB data field 23614); Phospholipids to total lipids in large VLDL percentage (UKB data field 23589); Phospholipids to total lipids in medium HDL percentage (UKB data field 23639); Phospholipids to total lipids in small LDL percentage (UKB data field 23624); Phospholipids to total lipids in small VLDL percentage (UKB data field 23599); Phospholipids to total lipids in very small VLDL percentage (UKB data field 23604); Phospholipids to total lipids ratio in IDL; Phospholipids to total lipids ratio in large LDL; Phospholipids to total lipids ratio in medium HDL; Phospholipids to total lipids ratio in small LDL; Phospholipids to total lipids ratio in very large VLDL; Phospholipids to total lipids ratio in very small VLDL; Physical function (baseline); Platelet count; Platelet-to-lymphocyte ratio; Polyunsaturated fatty acid levels; Polyunsaturated fatty acids to monounsaturated fatty acids ratio; Polyunsaturated fatty acids to monounsaturated fatty acids ratio (UKB data field 23458); Polyunsaturated fatty acids to saturated fatty acids ratio; Polyunsaturated fatty acids to total fatty acids percentage; Polyunsaturated fatty acids to total fatty acids percentage (UKB data field 23453); Proprotein convertase subtilisin/kexin type 7 levels; Pulse pressure; Ratio of apolipoprotein B to apolipoprotein A1 levels; Ratio of triglycerides to phosphoglycerides; Red blood cell count; Red blood cell erythrocyte distribution width (UKB data field 30070); Red cell distribution width; Saturated fatty acid levels; Saturated fatty acids levels; Saturated fatty acids levels (UKB data field 23448); Saturated fatty acids to total fatty acids percentage; Serum levels of protein TFRC; Sphingomyelin_38:1_[M+H]1+ levels; Sphingomyelins levels; Subjective well-being; Sum eosinophil basophil counts; Systolic blood pressure; Systolic blood pressure (BMI adjusted); Systolic blood pressure (BMI unadjusted); Systolic blood pressure (MTAG); Thyroid peroxidase antibody levels in pregnancy; Thyroid peroxidase antibody positivity in pregnancy; Total cholesterol levels; Total cholesterol levels (MTAG); Total cholesterol levels (UKB data field 23400); Total cholines levels; Total concentration of lipoprotein particles; Total esterified cholesterol levels; Total fatty acid levels; Total fatty acids levels (UKB data field 23442); Total lipid levels in HDL; Total lipid levels in chylomicrons and extremely large VLDL; Total lipid levels in large HDL; Total lipid levels in lipoprotein particles; Total lipid levels in medium HDL; Total lipids in HDL (UKB data field 23426); Total lipids in VLDL (UKB data field 23424); Total lipids in chylomicrons and extremely large VLDL (UKB data field 23482); Total lipids in large VLDL (UKB data field 23496); Total lipids in medium HDL (UKB data field 23566); Total lipids in medium VLDL (UKB data field 23503); Total lipids in small VLDL (UKB data field 23510); Total lipids in very large VLDL (UKB data field 23489); Total triglycerides levels (UKB data field 23407); Triacylglyceride levels; Triacylglycerol (50:3) levels; Triacylglycerol (51:3) levels; Triacylglycerol (52:2) levels; Triacylglycerol (52:3) levels; Triacylglycerol (52:4) levels; Triacylglycerol (52:5) levels; Triacylglycerol (53:3) levels; Triacylglycerol (54:3) levels; Triacylglycerol (54:4) levels; Triacylglycerol (54:5) levels; Triacylglycerol (54:6) levels; Triacylglycerol (56:4) levels; Triacylglycerol 56:6 levels; Triglyceride levels; Triglyceride levels (MTAG); Triglyceride levels (UKB data field 30870); Triglyceride levels in HDL; Triglyceride levels in chylomicrons and extremely large VLDL; Triglyceride levels in large HDL; Triglyceride levels in medium HDL; Triglyceride levels in very large HDL; Triglyceride levels x fish oil supplementation interaction (2df); Triglyceride levels x long total sleep time interaction (2df test); Triglyceride levels x short total sleep time interaction (2df test); Triglyceride to HDL cholesterol ratio; Triglycerides; Triglycerides in HDL (UKB data field 23410); Triglycerides in IDL (UKB data field 23529); Triglycerides in LDL (UKB data field 23409); Triglycerides in VLDL (UKB data field 23408); Triglycerides in chylomicrons and extremely large VLDL (UKB data field 23487); Triglycerides in large LDL (UKB data field 23536); Triglycerides in large VLDL (UKB data field 23501); Triglycerides in medium HDL (UKB data field 23571); Triglycerides in medium LDL (UKB data field 23543); Triglycerides in medium VLDL (UKB data field 23508); Triglycerides in small HDL (UKB data field 23578); Triglycerides in small LDL (UKB data field 23550); Triglycerides in small VLDL (UKB data field 23515); Triglycerides in very large HDL (UKB data field 23557); Triglycerides in very large VLDL (UKB data field 23494); Triglycerides in very small VLDL (UKB data field 23522); Triglycerides to Total Lipids in Large VLDL percentage; Triglycerides to phosphoglycerides ratio (UKB data field 23435); Triglycerides to total lipids in IDL percentage (UKB data field 23613); Triglycerides to total lipids in large HDL percentage (UKB data field 23638); Triglycerides to total lipids in large LDL percentage (UKB data field 23618); Triglycerides to total lipids in medium HDL percentage (UKB data field 23643); Triglycerides to total lipids in medium LDL percentage (UKB data field 23623); Triglycerides to total lipids in medium VLDL percentage (UKB data field 23598); Triglycerides to total lipids in small HDL percentage (UKB data field 23648); Triglycerides to total lipids in small LDL percentage (UKB data field 23628); Triglycerides to total lipids in small VLDL percentage (UKB data field 23603); Triglycerides to total lipids in very large HDL percentage (UKB data field 23633); Triglycerides to total lipids in very small VLDL percentage (UKB data field 23608); Triglycerides to total lipids ratio in large HDL; Triglycerides to total lipids ratio in medium HDL; Triglycerides to total lipids ratio in small HDL; Triglycerides to total lipids ratio in very large HDL; VLDL cholesterol levels (UKB data field 23403); Visceral adipose tissue adjusted for BMI; Vitamin D levels; Waist-hip ratio; Weight; White blood cell count; eosinophil (absolute count, maximum, inv-norm transformed); eosinophil (absolute count, mean, inv-norm transformed); eosinophil (absolute count, minimum, inv-norm transformed); eosinophil (fraction, maximum, inv-norm transformed); eosinophil (fraction, mean, inv-norm transformed); eosinophil (fraction, minimum, inv-norm transformed); hematocrit (maximum, inv-norm transformed); potassium (mean, inv-norm transformed); potassium (minimum, inv-norm transformed); systolic blood pressure (SBP, maximum, inv-normal transformed); systolic blood pressure (SBP, mean, inv-normal transformed)
cholesterol	lipid traits	chr11	116896764	117050628	5.98307	2.51035	0.575157	0.476709	Pooled	NAT	Admixed American, Pooled	chr11	117026048	117179912	PAFAH1B2	protein_coding	ENSG00000168092.14	1-palmitoyl-2-docosahexaenoyl-GPE (16:0/22:6) levels; 25-Hydroxyvitamin D levels; AGRP protein levels; APOA1 protein levels; APOA4 protein levels; Adiposity (multivariate analysis); Adult body size; Apolipoprotein A levels (UKB data field 30630); Apolipoprotein A1 levels; Blood protein levels; Body mass index; Cholesterol_[M+H-H2O]1+ levels; Cholesteryl ester (14:0) levels; Cholesteryl esters to total lipids in medium HDL percentage (UKB data field 23641); Cholesteryl esters to total lipids in very large HDL percentage (UKB data field 23631); Degree of unsaturation; Diastolic blood pressure; Educational attainment (years of education); Familial combined hyperlipidemia defined by Brunzell criteria; Familial combined hyperlipidemia defined by Consensus criteria; Familial combined hyperlipidemia defined by Dutch criteria; Familial combined hyperlipidemia defined by Mexico criteria; HDL cholesterol; Haematocrit percentage (UKB data field 30030); Height; Hematocrit; High density lipoprotein cholesterol levels; High-density lipoprotein levels (MTAG); Linoleic acid levels; Linoleic acid to total fatty acids percentage; Mean reticulocyte volume; Mean sphered cell volume (UKB data field 30270); Mean spheric corpuscular volume; Medication use (thyroid preparations); Metabolic syndrome; Monounsaturated fatty acid levels; Monounsaturated fatty acids to total fatty acids percentage; Multi-trait sex score; Omega-3 fatty acid levels; Omega-3 fatty acids to Omega-6 fatty acids ratio; Omega-6 fatty acid levels; Omega-6 fatty acids to total fatty acids percentage; Platelet distribution width (UKB data field 30110); Polyunsaturated fatty acid levels; Polyunsaturated fatty acids to monounsaturated fatty acids ratio; Polyunsaturated fatty acids to saturated fatty acids ratio; Polyunsaturated fatty acids to total fatty acids percentage; Proprotein convertase subtilisin/kexin type 7 levels; Protein quantitative trait loci; Saturated fatty acids levels; Soluble transferrin receptor concentration; Systolic blood pressure; Total fatty acid levels; Transgelin levels; Triglyceride levels; Triglycerides in large HDL; Triglycerides to Total Lipids in Very Small VLDL percentage; VMO1 protein levels; Whole body fat mass (UKB data field 23100); hematocrit (maximum, inv-norm transformed); high density lipoprotein cholesterol (HDLC, maximum, inv-norm transformed); high density lipoprotein cholesterol (HDLC, mean, inv-norm transformed); high density lipoprotein cholesterol (HDLC, minimm, inv-norm transformed); red cell diameter width (RDW, mean, inv-norm transformed); red cell diameter width (RDW, minimum, inv-norm transformed)
cholesterol	lipid traits	chr11	116896764	117050628	5.98307	2.51035	0.575157	0.476709	Pooled	NAT	Admixed American, Pooled	chr11	117026048	117179912	SIDT2	protein_coding	ENSG00000149577.17	1-palmitoyl-2-arachidonoyl-GPE (16:0/20:4) levels; 1-palmitoyl-2-docosahexaenoyl-GPE (16:0/22:6) levels; 1-palmitoyl-2-linoleoyl-GPE (16:0/18:2) levels; 1-stearoyl-2-arachidonoyl-GPE (18:0/20:4) levels; 1-stearoyl-2-docosahexaenoyl-GPE (18:0/22:6) levels; 1-stearoyl-2-linoleoyl-GPE (18:0/18:2) levels; Amyloid beta A4 precursor protein-binding family B member 1-interacting protein protein levels (SomaScan ID:4459-68); Apolipoprotein B levels; Asialoglycoprotein receptor 1 levels; Body mass index or breast cancer (pleiotropy); Cholesteryl ester (16:2) levels; Cholesteryl ester (18:3) levels; Cholesteryl ester (20:4) levels; Cholesteryl ester (22:5) (n3) levels; Cholesteryl ester (22:6) levels; Dehydrocholesteryl ester (18:2) levels; Dehydrocholesteryl ester (20:4) levels; Docosahexaenoic acid to total fatty acids percentage; Free androgen index; Free cholesterol to total lipids ratio in very large HDL; HDL cholesterol; HDL cholesterol levels; High density lipoprotein cholesterol levels; Low density lipoprotein cholesterol levels; Lysophosphatidylethanolamine (16:0) [sn1] levels; Lysophosphatidylethanolamine (16:0) [sn2] levels; Lysophosphatidylethanolamine (18:0) [sn1] levels; Lysophosphatidylethanolamine (18:0) [sn2] levels; Lysophosphatidylethanolamine (18:1) [sn1] levels; Lysophosphatidylethanolamine (18:1) [sn2] levels; MFGE8 protein levels; Metabolic syndrome; Monounsaturated fatty acid levels; Monounsaturated fatty acids to total fatty acids percentage; Omega-6 fatty acids to total fatty acids percentage; Phosphatidylethanolamine (15-MHDA_18:1) levels; Phosphatidylethanolamine (15-MHDA_18:2) levels; Phosphatidylethanolamine (16:0_18:1) levels; Phosphatidylethanolamine (16:0_18:2) levels; Phosphatidylethanolamine (16:0_18:3) (a) levels; Phosphatidylethanolamine (16:0_18:3) (b) levels; Phosphatidylethanolamine (16:0_20:3) levels; Phosphatidylethanolamine (16:0_20:4) levels; Phosphatidylethanolamine (16:0_22:6) levels; Phosphatidylethanolamine (17:0_18:1) levels; Phosphatidylethanolamine (17:0_18:2) levels; Phosphatidylethanolamine (17:0_20:4) levels; Phosphatidylethanolamine (17:0_22:6) levels; Phosphatidylethanolamine (18:0_18:1) levels; Phosphatidylethanolamine (18:0_18:2) levels; Phosphatidylethanolamine (18:0_20:3) (a) levels; Phosphatidylethanolamine (18:0_20:4) levels; Phosphatidylethanolamine (18:0_22:5) (n3) levels; Phosphatidylethanolamine (18:0_22:5) (n6) levels; Phosphatidylethanolamine (18:0_22:6) levels; Phosphatidylethanolamine (18:1_18:1) levels; Phosphatidylethanolamine (18:1_18:2) levels; Phosphatidylethanolamine (18:1_22:6) (a) levels; Phosphatidylethanolamine (18:1_22:6) (b) levels; Phosphatidylethanolamine (38:5) (a) levels; Phosphatidylethanolamine (38:5) (b) levels; Phosphatidylglycerol (34:1) levels; Phosphatidylglycerol (36:1) levels; Phosphatidylglycerol (36:2) levels; Platelet distribution width; Polyunsaturated fatty acid levels; Polyunsaturated fatty acids to monounsaturated fatty acids ratio; Polyunsaturated fatty acids to total fatty acids percentage; Proprotein convertase subtilisin/kexin type 7 levels; Protein CASC4 levels; Saturated fatty acids levels; Sphingomyelin (43:1) levels; Sphingomyelin (43:2) (b) levels; Total Cholesteryl ester levels; Total Dehydrocholesteryl ester levels; Total Lysophosphatidylethanolamine levels; Total Phosphatidylethanolamine levels; Total Phosphatidylglycerol levels; Total cholesterol levels; Total fatty acid levels; Triglyceride levels; Triglyceride levels (UKB data field 30870)
cholesterol	lipid traits	chr11	116896764	117050628	5.98307	2.51035	0.575157	0.476709	Pooled	NAT	Admixed American, Pooled	chr11	117026048	117179912	SIK3	protein_coding	ENSG00000160584.17	AMBP/ASGR1 protein level ratio; Age-related disease endophenotypes; Age-related diseases, mortality and associated endophenotypes; Alanine aminotransferase levels; Albumin levels; Allergic rhinitis; Apolipoprotein A levels (UKB data field 30630); Apolipoprotein A-I levels; Apolipoprotein A1 levels; Apolipoprotein A1 levels (UKB data field 23440); Apolipoprotein B levels; Atopic dermatitis; Average diameter for VLDL particles (UKB data field 23431); Beta-endorphin levels; Blood cell traits latent factor 22 (white cell); Blood protein levels; Body mass index; Breast cancer; Ceramide (d40:1) levels; Ceramide (d42:1) levels; Cholesterol; Cholesterol in chylomicrons and extremely large VLDL (UKB data field 23484); Cholesterol in large HDL (UKB data field 23561); Cholesterol in large VLDL (UKB data field 23498); Cholesterol in medium HDL (UKB data field 23568); Cholesterol in very large VLDL (UKB data field 23491); Cholesterol levels in chylomicrons and extremely large VLDL; Cholesterol levels in large HDL; Cholesterol levels in medium HDL; Cholesterol to total lipids in IDL percentage (UKB data field 23610); Cholesterol to total lipids in large HDL percentage (UKB data field 23635); Cholesterol to total lipids in large LDL percentage (UKB data field 23615); Cholesterol to total lipids in medium HDL percentage (UKB data field 23640); Cholesterol to total lipids in medium VLDL percentage (UKB data field 23595); Cholesterol to total lipids in small HDL percentage (UKB data field 23645); Cholesterol to total lipids in small VLDL percentage (UKB data field 23600); Cholesterol to total lipids in very large VLDL percentage (UKB data field 23585); Cholesterol to total lipids in very small VLDL percentage (UKB data field 23605); Cholesterol to total lipids ratio in medium HDL; Cholesterol to total lipids ratio in small HDL; Cholesterol to total lipids ratio in small LDL; Cholesterol_[M+H-H2O]1+ levels; Cholesteryl ester levels in HDL; Cholesteryl ester levels in chylomicrons and extremely large VLDL; Cholesteryl ester levels in large HDL; Cholesteryl ester levels in medium HDL; Cholesteryl esters in HDL (UKB data field 23418); Cholesteryl esters in chylomicrons and extremely large VLDL (UKB data field 23485); Cholesteryl esters in large HDL (UKB data field 23562); Cholesteryl esters in large VLDL (UKB data field 23499); Cholesteryl esters in medium HDL (UKB data field 23569); Cholesteryl esters in small VLDL (UKB data field 23513); Cholesteryl esters in very large VLDL (UKB data field 23492); Cholesteryl esters to total lipids in IDL percentage (UKB data field 23611); Cholesteryl esters to total lipids in large HDL percentage (UKB data field 23636); Cholesteryl esters to total lipids in medium HDL percentage (UKB data field 23641); Cholesteryl esters to total lipids in medium LDL percentage (UKB data field 23621); Cholesteryl esters to total lipids in medium VLDL percentage (UKB data field 23596); Cholesteryl esters to total lipids in small HDL percentage (UKB data field 23646); Cholesteryl esters to total lipids in small LDL percentage (UKB data field 23626); Cholesteryl esters to total lipids in very large HDL percentage (UKB data field 23631); Cholesteryl esters to total lipids in very large VLDL percentage (UKB data field 23586); Cholesteryl esters to total lipids in very small VLDL percentage (UKB data field 23606); Cholesteryl esters to total lipids ratio in IDL; Cholesteryl esters to total lipids ratio in large HDL; Cholesteryl esters to total lipids ratio in medium HDL; Cholesteryl esters to total lipids ratio in small HDL; Cholesteryl esters to total lipids ratio in small LDL; Color vision defects (Deutan-Protan); Concentration of HDL particles; Concentration of VLDL particles (UKB data field 23428); Concentration of chylomicrons and extremely large VLDL particles; Concentration of chylomicrons and extremely large VLDL particles (UKB data field 23481); Concentration of large HDL particles; Concentration of large VLDL particles (UKB data field 23495); Concentration of medium HDL particles; Concentration of medium HDL particles (UKB data field 23565); Concentration of medium VLDL particles (UKB data field 23502); Concentration of small VLDL particles (UKB data field 23509); Concentration of very large VLDL particles (UKB data field 23488); Degree of unsaturation; Descending aorta diameter; Diacylglycerol (16:0_18:2) levels; Diacylglycerol (18:1_18:1) levels; Diacylglycerol (18:1_18:2) levels; Diastolic blood pressure; Diastolic blood pressure (BMI adjusted); Diverticular disease; Docosahexaenoic acid levels; Docosahexaenoic acid to total fatty acids percentage; Educational attainment (MTAG); Educational attainment (years of education); Eosinophil count; Eosinophil percentage of white cells; Eosinophill percentage (UKB data field 30210); Frailty (Factor 3 - Multimorbidity); Free Cholesterol to Total Lipids in Large VLDL percentage; Free cholesterol in HDL (UKB data field 23422); Free cholesterol in VLDL (UKB data field 23420); Free cholesterol in chylomicrons and extremely large VLDL (UKB data field 23486); Free cholesterol in large VLDL (UKB data field 23500); Free cholesterol in medium HDL (UKB data field 23570); Free cholesterol in very large VLDL (UKB data field 23493); Free cholesterol levels in HDL; Free cholesterol levels in chylomicrons and extremely large VLDL; Free cholesterol levels in medium HDL; Free cholesterol levels in small HDL; Free cholesterol levels in very large VLDL; Free cholesterol to total lipids in IDL percentage (UKB data field 23612); Free cholesterol to total lipids in large LDL percentage (UKB data field 23617); Free cholesterol to total lipids in medium LDL percentage (UKB data field 23622); Free cholesterol to total lipids in medium VLDL percentage (UKB data field 23597); Free cholesterol to total lipids in small LDL percentage (UKB data field 23627); Free cholesterol to total lipids in small VLDL percentage (UKB data field 23602); Free cholesterol to total lipids in very small VLDL percentage (UKB data field 23607); Free cholesterol to total lipids ratio in medium HDL; Free cholesterol to total lipids ratio in small LDL; Free cholesterol to total lipids ratio in very small VLDL; Functional digestive disorders (PheCode 564); Gamma glutamyl transferase levels; HDL cholesterol; HDL cholesterol levels; HDL cholesterol levels (UKB data field 23406); HDL levels x fish oil supplementation interaction (2df); HDL x depression interaction (2df test); HDL x low social support interaction (2df test); Haematocrit percentage (UKB data field 30030); Hearing function; Height; Hemoglobin levels; High density lipoprotein cholesterol levels; High-density lipoprotein levels (MTAG); Infantile hypertrophic pyloric stenosis; Iron status biomarkers; Leg fat percentage right (UKB data field 23111); Linoleic acid levels; Linoleic acid to total fatty acids percentage; Lobe attachment (rater scored); Lobe attachment (rater-scored or self-reported); Low density lipoprotein cholesterol levels; Low-density lipoprotein levels (MTAG); Mean arterial pressure (BMI adjusted); Mean arterial pressure (BMI unadjusted); Mean platelet thrombocyte volume (UKB data field 30100); Mean platelet volume; Medication use (thyroid preparations); Metabolic syndrome; Monocyte count (UKB data field 30130); Monounsaturated fatty acid levels; Monounsaturated fatty acids levels (UKB data field 23447); Monounsaturated fatty acids to total fatty acids percentage; Monounsaturated fatty acids to total fatty acids percentage (UKB data field 23454); Multi-trait sex score; Multi-trait sum score; Neutrophil count; Non-accommodative esotropia; Nonalcoholic fatty liver disease (imputed); Omega-3 fatty acid levels; Omega-3 fatty acids to Omega-6 fatty acids ratio; Omega-6 fatty acid levels; Omega-6 fatty acids to total fatty acids percentage; Omega-6 fatty acids to total fatty acids percentage (UKB data field 23452); PCSK7 protein levels; PCSK9 levels in statin-naive individuals; Phosphatidylcholine levels; Phosphatidylethanolamine (16:0_18:2) levels; Phosphatidylethanolamine (18:1_18:1) levels; Phosphatidylinositol (18:0_18:2) levels; Phosphoglycerides levels; Phospholipid levels in HDL; Phospholipid levels in chylomicrons and extremely large VLDL; Phospholipid levels in large HDL; Phospholipid levels in medium HDL; Phospholipid levels in small HDL; Phospholipid levels in very large VLDL; Phospholipids in HDL (UKB data field 23414); Phospholipids in VLDL (UKB data field 23412); Phospholipids in chylomicrons and extremely large VLDL (UKB data field 23483); Phospholipids in large VLDL (UKB data field 23497); Phospholipids in medium HDL (UKB data field 23567); Phospholipids in medium VLDL (UKB data field 23504); Phospholipids in small VLDL (UKB data field 23511); Phospholipids in very large VLDL (UKB data field 23490); Phospholipids in very small VLDL (UKB data field 23518); Phospholipids to total lipids in IDL percentage (UKB data field 23609); Phospholipids to total lipids in large LDL percentage (UKB data field 23614); Phospholipids to total lipids in large VLDL percentage (UKB data field 23589); Phospholipids to total lipids in medium HDL percentage (UKB data field 23639); Phospholipids to total lipids in small LDL percentage (UKB data field 23624); Phospholipids to total lipids in small VLDL percentage (UKB data field 23599); Phospholipids to total lipids in very small VLDL percentage (UKB data field 23604); Phospholipids to total lipids ratio in IDL; Phospholipids to total lipids ratio in large LDL; Phospholipids to total lipids ratio in medium HDL; Phospholipids to total lipids ratio in small LDL; Phospholipids to total lipids ratio in very large VLDL; Phospholipids to total lipids ratio in very small VLDL; Physical function (baseline); Platelet count; Platelet-to-lymphocyte ratio; Polyunsaturated fatty acid levels; Polyunsaturated fatty acids to monounsaturated fatty acids ratio; Polyunsaturated fatty acids to monounsaturated fatty acids ratio (UKB data field 23458); Polyunsaturated fatty acids to saturated fatty acids ratio; Polyunsaturated fatty acids to total fatty acids percentage; Polyunsaturated fatty acids to total fatty acids percentage (UKB data field 23453); Proprotein convertase subtilisin/kexin type 7 levels; Pulse pressure; Ratio of apolipoprotein B to apolipoprotein A1 levels; Ratio of triglycerides to phosphoglycerides; Red blood cell count; Red blood cell erythrocyte distribution width (UKB data field 30070); Red cell distribution width; Saturated fatty acid levels; Saturated fatty acids levels; Saturated fatty acids levels (UKB data field 23448); Saturated fatty acids to total fatty acids percentage; Serum levels of protein TFRC; Sphingomyelin_38:1_[M+H]1+ levels; Sphingomyelins levels; Subjective well-being; Sum eosinophil basophil counts; Systolic blood pressure; Systolic blood pressure (BMI adjusted); Systolic blood pressure (BMI unadjusted); Systolic blood pressure (MTAG); Thyroid peroxidase antibody levels in pregnancy; Thyroid peroxidase antibody positivity in pregnancy; Total cholesterol levels; Total cholesterol levels (MTAG); Total cholesterol levels (UKB data field 23400); Total cholines levels; Total concentration of lipoprotein particles; Total esterified cholesterol levels; Total fatty acid levels; Total fatty acids levels (UKB data field 23442); Total lipid levels in HDL; Total lipid levels in chylomicrons and extremely large VLDL; Total lipid levels in large HDL; Total lipid levels in lipoprotein particles; Total lipid levels in medium HDL; Total lipids in HDL (UKB data field 23426); Total lipids in VLDL (UKB data field 23424); Total lipids in chylomicrons and extremely large VLDL (UKB data field 23482); Total lipids in large VLDL (UKB data field 23496); Total lipids in medium HDL (UKB data field 23566); Total lipids in medium VLDL (UKB data field 23503); Total lipids in small VLDL (UKB data field 23510); Total lipids in very large VLDL (UKB data field 23489); Total triglycerides levels (UKB data field 23407); Triacylglyceride levels; Triacylglycerol (50:3) levels; Triacylglycerol (51:3) levels; Triacylglycerol (52:2) levels; Triacylglycerol (52:3) levels; Triacylglycerol (52:4) levels; Triacylglycerol (52:5) levels; Triacylglycerol (53:3) levels; Triacylglycerol (54:3) levels; Triacylglycerol (54:4) levels; Triacylglycerol (54:5) levels; Triacylglycerol (54:6) levels; Triacylglycerol (56:4) levels; Triacylglycerol 56:6 levels; Triglyceride levels; Triglyceride levels (MTAG); Triglyceride levels (UKB data field 30870); Triglyceride levels in HDL; Triglyceride levels in chylomicrons and extremely large VLDL; Triglyceride levels in large HDL; Triglyceride levels in medium HDL; Triglyceride levels in very large HDL; Triglyceride levels x fish oil supplementation interaction (2df); Triglyceride levels x long total sleep time interaction (2df test); Triglyceride levels x short total sleep time interaction (2df test); Triglyceride to HDL cholesterol ratio; Triglycerides; Triglycerides in HDL (UKB data field 23410); Triglycerides in IDL (UKB data field 23529); Triglycerides in LDL (UKB data field 23409); Triglycerides in VLDL (UKB data field 23408); Triglycerides in chylomicrons and extremely large VLDL (UKB data field 23487); Triglycerides in large LDL (UKB data field 23536); Triglycerides in large VLDL (UKB data field 23501); Triglycerides in medium HDL (UKB data field 23571); Triglycerides in medium LDL (UKB data field 23543); Triglycerides in medium VLDL (UKB data field 23508); Triglycerides in small HDL (UKB data field 23578); Triglycerides in small LDL (UKB data field 23550); Triglycerides in small VLDL (UKB data field 23515); Triglycerides in very large HDL (UKB data field 23557); Triglycerides in very large VLDL (UKB data field 23494); Triglycerides in very small VLDL (UKB data field 23522); Triglycerides to Total Lipids in Large VLDL percentage; Triglycerides to phosphoglycerides ratio (UKB data field 23435); Triglycerides to total lipids in IDL percentage (UKB data field 23613); Triglycerides to total lipids in large HDL percentage (UKB data field 23638); Triglycerides to total lipids in large LDL percentage (UKB data field 23618); Triglycerides to total lipids in medium HDL percentage (UKB data field 23643); Triglycerides to total lipids in medium LDL percentage (UKB data field 23623); Triglycerides to total lipids in medium VLDL percentage (UKB data field 23598); Triglycerides to total lipids in small HDL percentage (UKB data field 23648); Triglycerides to total lipids in small LDL percentage (UKB data field 23628); Triglycerides to total lipids in small VLDL percentage (UKB data field 23603); Triglycerides to total lipids in very large HDL percentage (UKB data field 23633); Triglycerides to total lipids in very small VLDL percentage (UKB data field 23608); Triglycerides to total lipids ratio in large HDL; Triglycerides to total lipids ratio in medium HDL; Triglycerides to total lipids ratio in small HDL; Triglycerides to total lipids ratio in very large HDL; VLDL cholesterol levels (UKB data field 23403); Visceral adipose tissue adjusted for BMI; Vitamin D levels; Waist-hip ratio; Weight; White blood cell count; eosinophil (absolute count, maximum, inv-norm transformed); eosinophil (absolute count, mean, inv-norm transformed); eosinophil (absolute count, minimum, inv-norm transformed); eosinophil (fraction, maximum, inv-norm transformed); eosinophil (fraction, mean, inv-norm transformed); eosinophil (fraction, minimum, inv-norm transformed); hematocrit (maximum, inv-norm transformed); potassium (mean, inv-norm transformed); potassium (minimum, inv-norm transformed); systolic blood pressure (SBP, maximum, inv-normal transformed); systolic blood pressure (SBP, mean, inv-normal transformed)
protein	liver traits	chr12	12749372	12910256	1.01484	0.0084001	6.21558	0.0255288	Pooled	AFR	Pooled	chr12	12596438	12757322	CREBL2	protein_coding	ENSG00000111269.3	Midgestational circulating levels of PBDEs (fetal genetic effect); Systemic lupus erythematosus
protein	liver traits	chr12	12749372	12910256	1.01484	0.0084001	6.21558	0.0255288	Pooled	AFR	Pooled	chr12	12596438	12757322	CDKN1B	protein_coding	ENSG00000111276.12	Appendicular lean mass; Basal metabolic rate (UKB data field 23105); Birth size (multivariate analysis); Body size (confirmatory factor analysis Factor 21); Body size or adipose distribution (multivariate analysis); Body surface area; Carotid Intima-media thickness (mean of the maximum cIMT); Cyclin-dependent kinase inhibitor 1B levels; Diastolic blood pressure; Forced expiratory volume (baseline); Height; Height (baseline); Height (maximum, inv-normal transformed); Hemoglobin A1c levels; Hypertension; Lymphocyte count; Lymphocyte-to-monocyte ratio; Mean arterial pressure; Monocyte count; Monocyte percentage of white cells; Mosaic loss of chromosome Y (Y chromosome dosage); Overall survival in non-small lung cancer treated with immune checkpoint inhibitors; Physical function (baseline); Platelet count (UKB data field 30080); Platelet crit (UKB data field 30090); Plateletcrit; Prostate cancer; Pulse pressure (BMI unadjusted); Red blood cell count; Standing height (UKB data field 50); Systemic lupus erythematosus; Systolic blood pressure; Systolic blood pressure (BMI adjusted); Telomere length (principal component 1); Type 2 diabetes; Weight; Weight (maximum, inv-normal transformed); Weight (mean, inv-normal transformed); Weight (minimum, inv-normal transformed); What is your height? (cm, inv-normal transformed); Whole body water mass (UKB data field 23102); height (mean, inv-normal transformed); height (minimum, inv-normal transformed)
protein	liver traits	chr12	12749372	12910256	1.01484	0.0084001	6.21558	0.0255288	Pooled	AFR	Pooled	chr12	12596438	12757322	APOLD1	protein_coding	ENSG00000178878.13	Atrial fibrillation; Birth length (MTAG); Birth weight; Birth weight (MTAG); Brain morphology (MOSTest); C-reactive protein levels; C-reactive protein levels (MTAG); C-reactive protein levels (UKB data field 30710); Calcium levels; Calcium levels (UKB data field 30680); Cardiovascular disease; Diastolic blood pressure; Diastolic blood pressure (MTAG); Diastolic blood pressure x smoking status (current vs non-current) interaction (2df test); Diastolic blood pressure x smoking status (ever vs never) interaction (2df test); Duration to complete alphanumeric path task (baseline); Educational attainment; Femur bone mineral density x serum urate levels interaction; GLIPR1 protein levels; Glycoprotein acetyls levels; Hearing aid use; Height; KIT protein levels; Lymphocyte count; Lymphocyte count (UKB data field 30120); Lymphocyte percentage (UKB data field 30180); Mean arterial pressure; Mean corpuscular hemoglobin; Mean corpuscular volume; Mean reticulocyte volume; Mean spheric corpuscular volume; Mean volume of bilateral amygdala; Medication use (calcium channel blockers); Medication use (diuretics); Medication use for hypertension (number of purchases); Memory decline in normal cognition; Metabolite levels; Monocyte count; Neutrophils and lymphocytes in blood (confirmatory factor analysis Factor 35); Prostate cancer; Pulse pressure; Response to treatment in irritable bowel syndrome (pain severity); Serum total protein levels; Sex hormone-binding globulin levels adjusted for BMI and heel estimated bone mineral density; Standing height (UKB data field 50); Subcortical volume (MOSTest); Systolic blood pressure; Systolic blood pressure (MTAG); Systolic blood pressure x smoking status (current vs non-current) interaction (2df test); Systolic blood pressure x smoking status (ever vs never) interaction (2df test); Takes medication for high blood pressure?; Triglyceride levels; Volume of left lateral nucleus; Waist-hip ratio; Waist-to-hip ratio adjusted for BMI; White blood cell count; heart rate (HR, mean, inv-normal transformed); lymphocyte (absolute count, maximum, inv-norm transformed); lymphocyte (absolute count, mean, inv-norm transformed); neutrophil (fraction, mean, inv-norm transformed); potassium (maximum, inv-norm transformed); systolic blood pressure (SBP, mean, inv-normal transformed); triglyceride (mean, inv-norm transformed); white blood cell count (WBC, maximum, inv-norm transformed); white blood cell count (WBC, mean, inv-norm transformed); white blood cell count (WBC, minimum, inv-norm transformed)
protein	liver traits	chr12	12749372	12910256	1.01484	0.0084001	6.21558	0.0255288	Pooled	AFR	Pooled	chr12	12596438	12757322	GPR19	protein_coding	ENSG00000183150.8	Body size or adipose distribution (multivariate analysis); Educational attainment; Height; Height (baseline); Height (standard GWA); Highest math class taken (MTAG); Intraductal papillary mucinous neoplasm of the pancreas; Mean corpuscular hemoglobin; Mean corpuscular volume (UKB data field 30040); Parkinson's disease progression (motor); Physical function (baseline); Protein levels in obesity; Pulse pressure; Pulse pressure (BMI adjusted); Pulse pressure (BMI unadjusted); Smoking initiation; Systemic lupus erythematosus; Systolic blood pressure (BMI adjusted); Waist circumference adjusted for body mass index
egfr	renal traits	chr12	14467789	14632475	5.24785	2.03458	0.174669	-0.223916	Admixed American	NAT	Admixed American, Pooled	chr12	14314855	14479541	ATF7IP	protein_coding	ENSG00000171681.13	AUC at steady-state of apixaban; Alkaline phosphatase (UKB data field 30610); Alzheimer's disease or educational attainment (pleiotropy); CAMSIS occupational score; CAMSIS occupational score (MTAG); Cancer of stomach (PheCode 151); Cognitive ability (MTAG); Cognitive ability, years of educational attainment or schizophrenia (pleiotropy); Cognitive performance (MTAG); Corneal resistance factor; Corneal resistance factor (MTAG); Educational attainment; Educational attainment (years of education); Eosinophil count; General cognitive ability; Glioma (high-grade); Gut microbial network clusters (BlueViolet (at 3 months) x Household furry pet dog (3 Months) interaction; Height; Highest math class taken (MTAG); Household income (MTAG); ISEI occupational score (MTAG); Intelligence (MTAG); Liver enzyme levels (alkaline phosphatase); Male-pattern baldness; Mean corpuscular volume; Mean reticulocyte volume; Mean spheric corpuscular volume; Memory decline in normal cognition; Osteonecrosis in systemic lupus erythematosus; Prostate-specific antigen levels; SIOPS occupational score (MTAG); SPESP1 protein levels; Serum alkaline phosphatase levels; Testicular germ cell cancer; Testicular germ cell tumor; Vertex-wise sulcal depth
egfr	renal traits	chr12	14467789	14632475	7.82197	2.36519	0.050954	-0.0467157	Pooled	NAT	Admixed American, Pooled	chr12	14314855	14479541	ATF7IP	protein_coding	ENSG00000171681.13	AUC at steady-state of apixaban; Alkaline phosphatase (UKB data field 30610); Alzheimer's disease or educational attainment (pleiotropy); CAMSIS occupational score; CAMSIS occupational score (MTAG); Cancer of stomach (PheCode 151); Cognitive ability (MTAG); Cognitive ability, years of educational attainment or schizophrenia (pleiotropy); Cognitive performance (MTAG); Corneal resistance factor; Corneal resistance factor (MTAG); Educational attainment; Educational attainment (years of education); Eosinophil count; General cognitive ability; Glioma (high-grade); Gut microbial network clusters (BlueViolet (at 3 months) x Household furry pet dog (3 Months) interaction; Height; Highest math class taken (MTAG); Household income (MTAG); ISEI occupational score (MTAG); Intelligence (MTAG); Liver enzyme levels (alkaline phosphatase); Male-pattern baldness; Mean corpuscular volume; Mean reticulocyte volume; Mean spheric corpuscular volume; Memory decline in normal cognition; Osteonecrosis in systemic lupus erythematosus; Prostate-specific antigen levels; SIOPS occupational score (MTAG); SPESP1 protein levels; Serum alkaline phosphatase levels; Testicular germ cell cancer; Testicular germ cell tumor; Vertex-wise sulcal depth
glycated_haemoglobin	endocrine traits	chr12	20455603	20599089	5.12133	0.107466	0.055117	-0.00291558	Pooled	NAT	Pooled	chr12	20302669	20446155	PDE3A	protein_coding	ENSG00000172572.7	Albumin levels; Anterior thigh muscle fat infiltration percentage; Apolipoprotein A1 levels; Appendicular lean mass; Aspartate aminotransferase (AST, mean, inv-norm transformed); Aspartate aminotransferase (AST, minimum, inv-norm transformed); Aspartate aminotransferase levels; Aspartate aminotransferase levels (UKB data field 30650); Balding type 1; Benign neoplasm of eye (PheCode 224); Benign neoplasm of eye, uveal (PheCode 224.1); Body composition (MOSTest); Body mass index; Body size (confirmatory factor analysis Factor 21); CALCA protein levels; Calcium levels; Carotid Intima-media thickness (mean of the maximum cIMT); Cholesterol levels in very large HDL; Cholesterol to total lipids ratio in medium VLDL; Cholesteryl Esters to Total Lipids in Large VLDL percentage; Cholesteryl ester levels in very large HDL; Cognitive function (delayed memory) (longitudinal); Cognitive function (executive function) x major depressive disorder interaction (1df); Cognitive function (executive function) x major depressive disorder interaction (2df); Cognitive function (processing speed) x major depressive disorder interaction (1df); Cognitive function (processing speed) x major depressive disorder interaction (2df); Concentration of very large HDL particles; Coronary artery calcified atherosclerotic plaque (130 HU threshold) in type 2 diabetes; Coronary artery disease (MTAG); Cortical surface area; Degraded stimulus continuous performance test score; Diastolic blood pressure; Direct bilirubin levels; FVC; Fasting insulin; Fat-free mass; Forced expiratory volume (baseline); Free Cholesterol to Total Lipids in Large HDL percentage; Free cholesterol levels in very large HDL; Gamma glutamyltransferase levels (UKB data field 30730); Glioblastoma; Gut microbiome abundance (class Clostridium sensu stricto sp. 17 (at 1 year) x Exclusive Breastfeeding (6 Months) interaction; Gut microbiome abundance (class Monoglobus sp. (at 1 year) x Vaginal Birth interaction; Gut microbiota relative abundance (Coprococcus); HDL cholesterol levels; Haematocrit percentage (UKB data field 30030); Height; Height (baseline); Height (standard GWA); Hemoglobin A1c levels; High density lipoprotein cholesterol levels; High-density lipoprotein levels (MTAG); Hypertension; Hypertrophic cardiomyopathy (MTAG); Hypogonadism; Ischemic stroke; Low myopia; Lung adenocarcinoma; Lung function (FEV1/FVC); Male infertility; Male-pattern baldness; Metabolic syndrome; Nicotinamide levels in elite athletes; PR interval; PSPN protein levels; Parental longevity (father's age at death or father's attained age); Peak expiratory flow; Phospholipid levels in very large HDL; Physical function (baseline); Posterior thigh muscle fat infiltration percentage; Pulse pressure; QT interval; Refractive error; Response to TNF-alpha inhibitors in rheumatoid arthritis; Response to platinum-based chemotherapy (carboplatin); Resting heart rate; Retinal arteriolar tortuosity; Retinal vascular fractal density; Retinal vascular fractal dimension; Serum IgE levels; Sex hormone-binding globulin levels; Sex hormone-binding globulin levels adjusted for BMI; Sex hormone-binding globulin levels in postmenopausal women; Spherical equivalent or myopia (age of diagnosis); Spinal canal stenosis; Standing height (UKB data field 50); Stroke; Systolic blood pressure; Systolic blood pressure (MTAG); Systolic blood pressure (alcohol consumption interaction); Total bilirubin levels; Total bilirubin levels (UKB data field 30840); Total lipid levels in very large HDL; Triglyceride to HDL cholesterol ratio; Triglyceride to phosphoglyceride ratio; Triglycerides to total lipids ratio in medium VLDL; Type 2 diabetes; Type 2 diabetes mellitus adjusted for BMI or coronary artery disease (pleiotropy); Vaginal microbiome MetaCyc pathway (METH-ACETATE-PWY|methanogenesis from acetate); Vaginal microbiome MetaCyc pathway (PWY-6749|CMP-legionaminate biosynthesis I); Vaginal microbiome MetaCyc pathway (PWY-7315|dTDP-N-acetylthomosamine biosynthesis); Volume of right cortico-amygdaloid transition area; Waist circumference adjusted for body mass index; White blood cell count; Whole body fat free mass (UKB data field 23101); Whole body water mass (UKB data field 23102); cGMP-inhibited 3,5-cyclic phosphodiesterase A levels
red_blood_cell_count	rbc traits	chr12	22196983	22326939	5.06487	0.0257441	0.302759	-0.00334292	Pooled	NAT	Pooled	chr12	22044049	22174005	CMAS	protein_coding	ENSG00000111726.13	Other genes associated in the region
red_blood_cell_count	rbc traits	chr12	22196983	22326939	5.06487	0.0257441	0.302759	-0.00334292	Pooled	NAT	Pooled	chr12	22044049	22174005	ST8SIA1	protein_coding	ENSG00000111728.11	Attention deficit hyperactivity disorder; Body mass index; Change in intelligence quotient in pediatric CNS tumors treated with craniospinal irradiation; Concentration of small HDL particles; Coronary artery calcification; Dementia; Depression; Executive function (longitudinal); Height; Height (baseline); Non-alcoholic fatty liver disease histology (lobular); Non-alcoholic fatty liver disease or type 2 diabetes; Physical function (baseline); Post bronchodilator FEV1/FVC ratio; Refractive error; S-methylcysteine levels in elite athletes; Smoking initiation (ever regular vs never regular) (MTAG); Standing height (UKB data field 50); Thyroid-stimulating hormone levels; Total bilirubin levels (UKB data field 30840); Vaginal microbiome MetaCyc pathway (PWY-5705|allantoin degradation to glyoxylate III); Weight; eNO-independent activity response during cold exposure
mean_corpuscular_volume	rbc traits	chr12	26632175	26770880	0.476639	-0.0544321	8.43198	-0.299795	Pooled	AFR	African, Pooled	chr12	26479242	26617947	ITPR2	protein_coding	ENSG00000123104.12	A body shape index; Age of smoking initiation; Amyotrophic lateral sclerosis; Atrial fibrillation; BRCA1/2-negative high-risk breast cancer; Birth size (multivariate analysis); Birth weight; Body fat percentage (adjusted for testosterone and SHBG); Bone marrow fat fraction of lumbar vertebra 3; Bone marrow fat fraction of lumbar vertebra 4; Bone marrow fat fraction of thoracic vertebra 10; Bone marrow fat fraction of thoracic vertebra 12; Bone marrow fat fraction of thoracic vertebra 9; Bone mineral density mean; CAMSIS occupational score (MTAG); CD6 levels; CDCP1 protein levels; CHIT1 protein levels; Caudate iron levels (R2* MRI); Caudate iron levels (quantitative susceptibility mapping); Cervical high-risk human papilloma virus infection (persistent); Clonal hematopoiesis (DNMT3A mutation); Clonal hematopoiesis (mutational barcode method); Clonal hematopoiesis (overall); Educational attainment; Educational attainment (years of education); Endometriosis or asthma (pleiotropy); Femur bone mineral density x serum urate levels interaction; Free Cholesterol to Total Lipids in Large HDL percentage; Free Cholesterol to Total Lipids in Small HDL percentage; Gastrointestinal infection; Gut microbial network clusters (Salmon (at 1 year) x Any Breastfeeding (3 Months) interaction; Gut microbiome abundance (class Roseburia sp. 17 (at 1 year) x Spring Birth (Mar-May) interaction; Heel bone mineral density; Height; Hematocrit; Hemoglobin; Hemoglobin levels; Hip circumference adjusted for BMI; Hip index; Hodgkin's lymphoma; ICAM2 protein levels; ISEI occupational score (MTAG); Kashin-Beck disease; Kidney cancer; LDL cholesterol levels; Left-hemisphere salience/ventral attention network to left-hemisphere default mode network white-matter structural connectivity; Linoleoylcarnitine (C18:2) levels in elite athletes; Low density lipoprotein cholesterol levels; Low-density lipoprotein levels; Lymphocyte count; Major depressive disorder; Mean bone marrow fat fraction of lumbar vertebrae 1-5; Mean bone marrow fat fraction of thoracic vertebrae 8-12; Mean corpuscular hemoglobin; Metabolite levels; Neutrophil count; OTU97_5 (Sutterella) abundance; OTU99_5 (Sutterella) abundance; Offspring birth weight; Peripheral arterial disease (traffic-related air pollution interaction); Plateletcrit; Preeclampsia (fetal genotype effect); Primary open angle glaucoma (MTAG); Primary open angle glaucoma (multi-trait analysis); Putamen iron levels (R2* MRI); Putamen iron levels (quantitative susceptibility mapping); QT interval; RBC levels of Dopamine; Red blood cell count; Refractive error; Renal cell carcinoma; Response to gabapentin in female chronic pelvic pain (side-effect burden); SIOPS occupational score (MTAG); Sex hormone-binding globulin levels adjusted for BMI and heel estimated bone mineral density; Sex hormone-binding globulin levels and heel estimated bone mineral density; Smoking initiation; Spherical equivalent; Telomere length (principal component 1); Total cholesterol levels; Vaginal microbiome MetaCyc pathway (PWY-7159|chlorophyllide a biosynthesis III (aerobic, light independent)); Vaginal microbiome relative abundance (g_Atopobium); Waist circumference adjusted for body mass index; Waist-hip index; Waist-to-hip ratio adjusted for BMI; Waist-to-hip ratio or colorectal cancer (pleiotropy)
mean_corpuscular_volume	rbc traits	chr12	26632175	26770880	not tested	not tested	6.9287	-0.439892	African	AFR	African, Pooled	chr12	26479242	26617947	ITPR2	protein_coding	ENSG00000123104.12	A body shape index; Age of smoking initiation; Amyotrophic lateral sclerosis; Atrial fibrillation; BRCA1/2-negative high-risk breast cancer; Birth size (multivariate analysis); Birth weight; Body fat percentage (adjusted for testosterone and SHBG); Bone marrow fat fraction of lumbar vertebra 3; Bone marrow fat fraction of lumbar vertebra 4; Bone marrow fat fraction of thoracic vertebra 10; Bone marrow fat fraction of thoracic vertebra 12; Bone marrow fat fraction of thoracic vertebra 9; Bone mineral density mean; CAMSIS occupational score (MTAG); CD6 levels; CDCP1 protein levels; CHIT1 protein levels; Caudate iron levels (R2* MRI); Caudate iron levels (quantitative susceptibility mapping); Cervical high-risk human papilloma virus infection (persistent); Clonal hematopoiesis (DNMT3A mutation); Clonal hematopoiesis (mutational barcode method); Clonal hematopoiesis (overall); Educational attainment; Educational attainment (years of education); Endometriosis or asthma (pleiotropy); Femur bone mineral density x serum urate levels interaction; Free Cholesterol to Total Lipids in Large HDL percentage; Free Cholesterol to Total Lipids in Small HDL percentage; Gastrointestinal infection; Gut microbial network clusters (Salmon (at 1 year) x Any Breastfeeding (3 Months) interaction; Gut microbiome abundance (class Roseburia sp. 17 (at 1 year) x Spring Birth (Mar-May) interaction; Heel bone mineral density; Height; Hematocrit; Hemoglobin; Hemoglobin levels; Hip circumference adjusted for BMI; Hip index; Hodgkin's lymphoma; ICAM2 protein levels; ISEI occupational score (MTAG); Kashin-Beck disease; Kidney cancer; LDL cholesterol levels; Left-hemisphere salience/ventral attention network to left-hemisphere default mode network white-matter structural connectivity; Linoleoylcarnitine (C18:2) levels in elite athletes; Low density lipoprotein cholesterol levels; Low-density lipoprotein levels; Lymphocyte count; Major depressive disorder; Mean bone marrow fat fraction of lumbar vertebrae 1-5; Mean bone marrow fat fraction of thoracic vertebrae 8-12; Mean corpuscular hemoglobin; Metabolite levels; Neutrophil count; OTU97_5 (Sutterella) abundance; OTU99_5 (Sutterella) abundance; Offspring birth weight; Peripheral arterial disease (traffic-related air pollution interaction); Plateletcrit; Preeclampsia (fetal genotype effect); Primary open angle glaucoma (MTAG); Primary open angle glaucoma (multi-trait analysis); Putamen iron levels (R2* MRI); Putamen iron levels (quantitative susceptibility mapping); QT interval; RBC levels of Dopamine; Red blood cell count; Refractive error; Renal cell carcinoma; Response to gabapentin in female chronic pelvic pain (side-effect burden); SIOPS occupational score (MTAG); Sex hormone-binding globulin levels adjusted for BMI and heel estimated bone mineral density; Sex hormone-binding globulin levels and heel estimated bone mineral density; Smoking initiation; Spherical equivalent; Telomere length (principal component 1); Total cholesterol levels; Vaginal microbiome MetaCyc pathway (PWY-7159|chlorophyllide a biosynthesis III (aerobic, light independent)); Vaginal microbiome relative abundance (g_Atopobium); Waist circumference adjusted for body mass index; Waist-hip index; Waist-to-hip ratio adjusted for BMI; Waist-to-hip ratio or colorectal cancer (pleiotropy)
mean_corpuscular_hemoglobin	rbc traits	chr12	26632175	26770880	1.01682	-0.0354641	5.91907	-0.0982277	Pooled	AFR	Pooled	chr12	26479242	26617947	ITPR2	protein_coding	ENSG00000123104.12	A body shape index; Age of smoking initiation; Amyotrophic lateral sclerosis; Atrial fibrillation; BRCA1/2-negative high-risk breast cancer; Birth size (multivariate analysis); Birth weight; Body fat percentage (adjusted for testosterone and SHBG); Bone marrow fat fraction of lumbar vertebra 3; Bone marrow fat fraction of lumbar vertebra 4; Bone marrow fat fraction of thoracic vertebra 10; Bone marrow fat fraction of thoracic vertebra 12; Bone marrow fat fraction of thoracic vertebra 9; Bone mineral density mean; CAMSIS occupational score (MTAG); CD6 levels; CDCP1 protein levels; CHIT1 protein levels; Caudate iron levels (R2* MRI); Caudate iron levels (quantitative susceptibility mapping); Cervical high-risk human papilloma virus infection (persistent); Clonal hematopoiesis (DNMT3A mutation); Clonal hematopoiesis (mutational barcode method); Clonal hematopoiesis (overall); Educational attainment; Educational attainment (years of education); Endometriosis or asthma (pleiotropy); Femur bone mineral density x serum urate levels interaction; Free Cholesterol to Total Lipids in Large HDL percentage; Free Cholesterol to Total Lipids in Small HDL percentage; Gastrointestinal infection; Gut microbial network clusters (Salmon (at 1 year) x Any Breastfeeding (3 Months) interaction; Gut microbiome abundance (class Roseburia sp. 17 (at 1 year) x Spring Birth (Mar-May) interaction; Heel bone mineral density; Height; Hematocrit; Hemoglobin; Hemoglobin levels; Hip circumference adjusted for BMI; Hip index; Hodgkin's lymphoma; ICAM2 protein levels; ISEI occupational score (MTAG); Kashin-Beck disease; Kidney cancer; LDL cholesterol levels; Left-hemisphere salience/ventral attention network to left-hemisphere default mode network white-matter structural connectivity; Linoleoylcarnitine (C18:2) levels in elite athletes; Low density lipoprotein cholesterol levels; Low-density lipoprotein levels; Lymphocyte count; Major depressive disorder; Mean bone marrow fat fraction of lumbar vertebrae 1-5; Mean bone marrow fat fraction of thoracic vertebrae 8-12; Mean corpuscular hemoglobin; Metabolite levels; Neutrophil count; OTU97_5 (Sutterella) abundance; OTU99_5 (Sutterella) abundance; Offspring birth weight; Peripheral arterial disease (traffic-related air pollution interaction); Plateletcrit; Preeclampsia (fetal genotype effect); Primary open angle glaucoma (MTAG); Primary open angle glaucoma (multi-trait analysis); Putamen iron levels (R2* MRI); Putamen iron levels (quantitative susceptibility mapping); QT interval; RBC levels of Dopamine; Red blood cell count; Refractive error; Renal cell carcinoma; Response to gabapentin in female chronic pelvic pain (side-effect burden); SIOPS occupational score (MTAG); Sex hormone-binding globulin levels adjusted for BMI and heel estimated bone mineral density; Sex hormone-binding globulin levels and heel estimated bone mineral density; Smoking initiation; Spherical equivalent; Telomere length (principal component 1); Total cholesterol levels; Vaginal microbiome MetaCyc pathway (PWY-7159|chlorophyllide a biosynthesis III (aerobic, light independent)); Vaginal microbiome relative abundance (g_Atopobium); Waist circumference adjusted for body mass index; Waist-hip index; Waist-to-hip ratio adjusted for BMI; Waist-to-hip ratio or colorectal cancer (pleiotropy)
egfr	renal traits	chr12	41119466	41251092	5.63103	2.07073	1.40104	0.674812	Pooled	NAT	Pooled	chr12	40725664	40857290	CNTN1	protein_coding	ENSG00000018236.15	Astrocytoma (high-grade); Bipolar disorder; CNTN1 protein levels; COVID-19 (hospitalized covid vs population); Cognitive ability in schizophrenia; Contactin-1 levels; Dementia and core Alzheimer's disease neuropathologic changes; Depression; Depressive symptoms; Early-onset schizophrenia; Glioma (high-grade); Gut microbial network clusters (Pink (at 1 year) x Household furry pet dog (3 Months) interaction; Gut microbial network clusters (Salmon (at 1 year) x Any Breastfeeding (3 Months) interaction; Gut microbial network clusters (Salmon (at 1 year) x Household furry pet dog (1 Year) interaction; Gut microbial network clusters (Salmon (at 1 year) x Household furry pet dog (3 Months) interaction; Height; IgG glycosylation; Memory decline in normal cognition; Metabolite levels (X-11787); N-acetyltyrosine levels; Parkinson's disease; Precordial pain (PheCode 418.1); RELT-like protein 1 levels; Spondylosis with myelopathy (PheCode 721.2); Uracil levels; Vaginal microbiome MetaCyc pathway (FUCCAT-PWY|fucose degradation); Vaginal microbiome MetaCyc pathway (GLUCUROCAT-PWY|superpathway of &beta;-D-glucuronide and D-glucuronate degradation); Vaginal microbiome MetaCyc pathway (PWY-7242|D-fructuronate degradation)
ALT	liver traits	chr12	65249844	65428327	5.95622	0.858264	0.865275	0.258086	Pooled	NAT	Pooled	chr12	64856064	65034547	TBC1D30	protein_coding	ENSG00000111490.15	Body size or adipose distribution (multivariate analysis); Cognitive performance; Face memory; Gut microbiome abundance (class Bacteroides sp. 8 (at 1 year) x Household furry pet cat (1 Year) interaction; Hair color; Proinsulin levels (late-phase conversion); WIF1 protein levels
ALT	liver traits	chr12	65249844	65428327	5.95622	0.858264	0.865275	0.258086	Pooled	NAT	Pooled	chr12	64856064	65034547	ENSG00000288591	protein_coding	ENSG00000288591.1	Other genes associated in the region
glycated_haemoglobin	endocrine traits	chr12	65807995	65988474	0.0296201	0.0020808	5.14505	0.0874774	Pooled	AFR	Pooled	chr12	65414215	65594694	MSRB3	protein_coding	ENSG00000174099.12	AmygNuclei rh volume Basal-nucleus; AmygNuclei rh volume Whole-amygdala; Antisaccade task score; Appendicular lean mass; Bacteroides clarus abundance in stool; Body surface area; Brain morphology (MOSTest); Brain morphology (min-P); Brain region volumes; Brain rsFMRI measurement (functional connectivity) (Net_Edge_ICA6); Brain shape (segment 15); Butyricimonas sp900258545 abundance in stool; Cortical surface area; Cortical surface area (MOSTest); Cortical surface area (min-P); Cortical thickness (MOSTest); Cortical thickness (min-P); Cortical volume; Dental development; Dentate gyrus granule cell layer volume; Dentate gyrus molecular layer volume; Dorsomedial frontal area; Dorsomedial frontal area (unadjusted for global measures); Early onset non-small cell lung cancer; Edge-level brain connectivity (multivariate analysis); FEV1; FVC; Facial appearance; Facial morphology (segment 3); Forced expiratory volume (baseline); General risk tolerance (MTAG); Glioblastoma; Habitual snoring (BMI-adjusted); Heel bone mineral density; Heel bone mineral density x serum urate levels interaction; Height; Height (baseline); Height (standard GWA); HippSubfield lh volume CA1-head; HippSubfield lh volume CA3-body; HippSubfield lh volume CA3-head; HippSubfield lh volume CA4-body; HippSubfield lh volume CA4-head; HippSubfield lh volume GC-ML-DG-head; HippSubfield lh volume Whole-hippocampal-head; HippSubfield lh volume Whole-hippocampus; HippSubfield lh volume hippocampal-fissure; HippSubfield lh volume molecular-layer-HP-head; HippSubfield rh volume CA1-body; HippSubfield rh volume CA1-head; HippSubfield rh volume CA3-body; HippSubfield rh volume CA3-head; HippSubfield rh volume CA4-body; HippSubfield rh volume CA4-head; HippSubfield rh volume GC-ML-DG-head; HippSubfield rh volume Whole-hippocampal-body; HippSubfield rh volume Whole-hippocampal-head; HippSubfield rh volume Whole-hippocampus; HippSubfield rh volume hippocampal-fissure; HippSubfield rh volume molecular-layer-HP-head; HippSubfield rh volume subiculum-head; Hippocampal fissure volume; Hippocampal left GC-ML-DG volume (head); Hippocampal right GC-ML-DG volume (head); Hippocampal right HATA volume; Hippocampal subfield CA1 volume; Hippocampal subfield CA1 volume (corrected for total hippocampal volume); Hippocampal subfield CA3 volume; Hippocampal subfield CA4 volume; Hippocampal subfield left CA1 volume (body); Hippocampal subfield left CA1 volume (head); Hippocampal subfield left CA3 volume (body); Hippocampal subfield left CA3 volume (head); Hippocampal subfield left CA4 volume (body); Hippocampal subfield left CA4 volume (head); Hippocampal subfield right CA1 volume (head); Hippocampal subfield right CA3 volume (body); Hippocampal subfield right CA3 volume (head); Hippocampal subfield right CA4 volume (body); Hippocampal subfield right CA4 volume (head); Hippocampal volume; Left fimbria volume; Left hippocampal volume; Left hippocampal volume (body); Left hippocampal volume (fissure); Left hippocampal volume (head); Left molecular layer hippocampal volume (head); Left presubiculum volume (head); Left subiculum volume (body); Left subiculum volume (head); Lung function (FEV1); Lung function (FEV1/FVC); Lung function (FVC); Mean volume of bilateral amygdala; Medial prefrontal thickness; Multi-trait sex score; Node-level brain connectivity (multivariate analysis); OTU97_108 (Phascolarctobacterium) abundance; Obstructive sleep apnea (BMI adjusted); Peak expiratory flow; Physical function (baseline); Post bronchodilator FEV1/FVC ratio; Posterolateral temporal area; Posterolateral temporal area (unadjusted for global measures); Precuneus area; Presubiculum volume (corrected for total hippocampal volume); Primary tooth development (number of teeth); Primary tooth development (time to first tooth eruption); Right hippocampal volume; Right hippocampal volume (body); Right hippocampal volume (head); Right hippocampal volume (tail); Right molecular layer hippocampal volume (head); Right subiculum volume (body); Right subiculum volume (head); S100 calcium-binding protein levels; Sib-shared facial trait 250; Facial segment 6; 3D morphology of the lower face; Sleep apnea (MTAG) (adjusted for BMI); Snoring; Standing height (UKB data field 50); Subcortical brain region volumes; Subcortical volume (MOSTest); Subcortical volume (min-P); Subiculum volume; Superior parietal area; T1 FreeSurfer DK rh inferiorparietal area; T1 FreeSurfer DK rh isthmuscingulate volume; T1 FreeSurfer DKT rh inferiorparietal area; T1 FreeSurfer DKT rh isthmuscingulate volume; T1 FreeSurfer a2009s lh S temporal sup area; T1 FreeSurfer a2009s rh G cingul-Post-ventral volume; T1 FreeSurfer a2009s rh S temporal sup area; T1 FreeSurfer a2009s rh S temporal sup volume; T1 FreeSurfer pial rh inferiorparietal area; Temperament; Temporal lobe volume; Total hippocampal volume; Vertex-wise cortical surface area; Volume of left anterior amygdaloid area; Volume of left basal nucleus; Volume of left lateral nucleus; Volume of left paralaminar nucleus; Volume of left whole amygdala; Volume of right accessory basal nucleus; Volume of right anterior amygdaloid area; Volume of right basal nucleus; Volume of right cortico-amygdaloid transition area; Volume of right lateral nucleus; Volume of right paralaminar nucleus; Volume of right whole amygdala; WIF1 protein levels; Waist-hip ratio; Whole amygdala volume; aseg lh volume Hippocampus; aseg rh volume Hippocampus
red_blood_cell_distribution_width	rbc traits	chr12	80360673	80521291	6.34127	0.0705929	1.19563	-0.0253208	Pooled	NAT	Pooled	chr12	79966893	80127511	OTOGL	protein_coding	ENSG00000165899.12	1-methylhistidine levels in elite athletes; Bone mineral density mean; COVID-19; End stage renal disease x APOL1 genotype interaction; Hip geometry; Metabolonic lactone sulfate levels; Oligodendroglioma; Peripheral or central vertigo (PheCode 386.2); Pregnancy loss in nulliparas; Triamcinolone acetonide-induced ocular hypertension; Vertiginous syndromes and other disorders of vestibular system (PheCode 386); Vertigo
glucose	endocrine traits	chr12	109255262	109453416	6.55623	1.86793	0.14858	0.129196	Pooled	NAT	Pooled	chr12	108861486	109015611	DAO	protein_coding	ENSG00000110887.8	Exploratory eye movement dysfunction in schizophrenia (mean eye scanning length); General cognitive ability; Mean platelet volume; Nicotine dependence and major depression (severity of comorbidity); Opioid addiction; SELPLG protein levels; Smoking initiation
glucose	endocrine traits	chr12	109255262	109453416	6.55623	1.86793	0.14858	0.129196	Pooled	NAT	Pooled	chr12	108861486	109015611	SVOP	protein_coding	ENSG00000166111.10	Baseline memory in impaired cognition; Cerebrospinal fluid sTREM-2 levels; Depressive symptoms (sum-score); Drinks per week; Gamma glutamyltransferase levels (adjusted for BMI) x vegetarianism interaction; Gamma glutamyltransferase levels x vegetarianism interaction; Uterine fibroids
lymphocyte_percent	wbc traits	chr12	109632403	109802846	0.518754	-0.108412	5.80343	-0.478558	Pooled	AFR	Pooled	chr12	109194598	109365041	ACACB	protein_coding	ENSG00000076555.16	Alkaline phosphatase (UKB data field 30610); Apolipoprotein A levels (UKB data field 30630); Apolipoprotein A1 levels; Apolipoprotein B levels; Cholesterol levels in chylomicrons and extremely large VLDL; Cholesterol levels in large VLDL; Cholesterol levels in very large VLDL; Cholesterol to total lipids ratio in medium HDL; Cholesteryl ester levels in chylomicrons and extremely large VLDL; Cholesteryl ester levels in large VLDL; Cholesteryl ester levels in very large VLDL; Cholesteryl esters to total lipids ratio in medium HDL; Concentration of VLDL particles; Concentration of chylomicrons and extremely large VLDL particles; Concentration of large VLDL particles; Concentration of small VLDL particles; Concentration of very large VLDL particles; Drinks per week; Free cholesterol levels in VLDL; Free cholesterol levels in chylomicrons and extremely large VLDL; Free cholesterol levels in large VLDL; Free cholesterol levels in very large VLDL; Free cholesterol to total lipids ratio in IDL; Free cholesterol to total lipids ratio in large LDL; HDL cholesterol levels; Haematocrit percentage (UKB data field 30030); Hemoglobin A1c levels; High density lipoprotein cholesterol levels; Insulin-like growth factor 1 levels; Invasive cervical cancer; Liver enzyme levels (alkaline phosphatase); Low density lipoprotein cholesterol levels; Monounsaturated fatty acid levels; Monounsaturated fatty acids to total fatty acids percentage; Phospholipid levels in VLDL; Phospholipid levels in large VLDL; Phospholipid levels in very large VLDL; Phospholipids in large VLDL; Phospholipids to total lipids ratio in large VLDL; Polyunsaturated fatty acids to monounsaturated fatty acids ratio; Ratio of monounsaturated fatty acids to total fatty acids; Ratio of triglycerides to phosphoglycerides; SELPLG protein levels; Saturated fatty acids to total fatty acids percentage; Serum alkaline phosphatase levels; Total concentration of branched-chain amino acids (leucine + isoleucine + valine); Total lipid levels in VLDL; Total lipid levels in large VLDL; Total lipid levels in medium VLDL; Total lipid levels in small VLDL; Total lipid levels in very large VLDL; Total triglycerides levels; Triglyceride levels; Triglyceride levels (UKB data field 30870); Triglyceride levels in VLDL; Triglyceride levels in large VLDL; Triglyceride levels in medium VLDL; Triglyceride levels in non-type 2 diabetes; Triglyceride levels in small HDL; Triglyceride levels in small LDL; Triglyceride levels in small VLDL; Triglyceride levels in very large VLDL; Triglyceride levels in very small VLDL; Triglyceride to HDL cholesterol ratio; Triglycerides; Triglycerides in small VLDL; Triglycerides to Total Lipids in Medium HDL percentage; Triglycerides to total lipids ratio in large HDL; Triglycerides to total lipids ratio in medium HDL; Triglycerides to total lipids ratio in small HDL; Triglycerides to total lipids ratio in very large HDL; Valine levels; Vascular dementia; Very low density lipoprotein cholesterol levels; eosinophil (absolute count, mean, inv-norm transformed); eosinophil (fraction, mean, inv-norm transformed); triglyceride (maximum, inv-norm transformed); triglyceride (mean, inv-norm transformed); triglyceride (minimum, inv-norm transformed)
lymphocyte_percent	wbc traits	chr12	109632403	109802846	0.518754	-0.108412	5.80343	-0.478558	Pooled	AFR	Pooled	chr12	109194598	109365041	MYO1H	protein_coding	ENSG00000174527.11	Alcoholic liver damage (PheCode 317.11); Apolipoprotein A1 levels; Apolipoprotein A1 levels (UKB data field 23440); Average diameter for HDL particles; Bipolar disorder lithium response (categorical) or schizophrenia; Cholesterol esters in very large HDL; Cholesterol levels in medium HDL; Cholesterol levels in very large HDL; Cholesterol to Total Lipids in Large HDL percentage; Cholesterol to total lipids ratio in very large HDL; Concentration of HDL particles; Concentration of chylomicrons and extremely large VLDL particles; Concentration of large HDL particles (UKB data field 23558); Concentration of medium HDL particles; Concentration of medium HDL particles (UKB data field 23565); Concentration of very large HDL particles; Depressed affect; Depression; Depressive symptoms (sum-score); Disruptive behavior (multivariate analysis); Educational attainment; Feeling miserable; Feeling worry; Fish- and plant-related diet; Free Cholesterol to Total Lipids in Medium HDL percentage; Free Cholesterol to Total Lipids in Small LDL percentage; Free cholesterol in HDL (UKB data field 23422); Free cholesterol in large HDL (UKB data field 23563); Free cholesterol in medium HDL (UKB data field 23570); Free cholesterol in small HDL; Free cholesterol levels in HDL; Free cholesterol levels in chylomicrons and extremely large VLDL; Free cholesterol levels in large HDL; Free cholesterol levels in medium HDL; Free cholesterol to total lipids ratio in small LDL; Free cholesterol to total lipids ratio in very large HDL; General factor of neuroticism; HDL cholesterol; HDL cholesterol levels; HDL cholesterol levels (UKB data field 23406); HDL cholesterol levels x long total sleep time interaction (2df test); Headache; Headache or migraine; High density lipoprotein cholesterol levels; High-density lipoprotein levels (MTAG); Insomnia; Insomnia symptoms (never/rarely vs. sometimes/usually); Insomnia symptoms (never/rarely vs. usually); Irritable mood; Leisure screen time; Linoleic acid levels; Low-density lipoprotein levels (MTAG); MVK protein levels; Menarche (age at onset); Monounsaturated fatty acid levels; Neurociticism; Neuroticism; Neuroticism conditioned on cognitive performance (multi-trait conditioning and joint analysis); Neuroticism conditioned on highest math class (multi-trait conditioning and joint analysis); Neuroticism conditioned on self-rated math ability (multi-trait conditioning and joint analysis); Non-HDL cholesterol levels; Oily fish consumption; Orphan sodium- and chloride-dependent neurotransmitter transporter NTT5 protein levels (SomaScan ID:17783-9); P-selectin glycoprotein ligand 1 levels; Personality traits or cognitive traits (multivariate analysis); Phosphatidylcholine levels; Phosphatidylcholines levels (UKB data field 23437); Phosphoglycerides levels; Phosphoglycerides levels (UKB data field 23434); Phospholipid levels in HDL; Phospholipid levels in large HDL; Phospholipid levels in medium HDL; Phospholipids in HDL (UKB data field 23414); Phospholipids in large HDL (UKB data field 23560); Phospholipids in medium HDL (UKB data field 23567); Phospholipids in small HDL; Phospholipids to Total Lipids in Large LDL percentage; Phospholipids to total lipids ratio in small HDL; Platelet count (UKB data field 30080); Platelet crit (UKB data field 30090); Pork consumption; Protein quantitative trait loci (liver); Sensitivity to environmental stress and adversity; Short sleep duration (<5 hours); Shoulder width to body height ratio; Sociability score; Sphingomyelins levels; Total cholines levels; Total cholines levels (UKB data field 23436); Total concentration of lipoprotein particles; Total lipid levels in HDL; Total lipid levels in medium HDL; Total lipids in HDL (UKB data field 23426); Total lipids in large HDL (UKB data field 23559); Total lipids in medium HDL (UKB data field 23566); Total phospholipid levels in lipoprotein particles; Triglyceride levels in small LDL; Triglyceride levels in very large HDL; Triglycerides to Total Lipids in Large HDL percentage; Vertical cup-disc ratio; Well-being spectrum (multivariate analysis); White blood cell count; Whole body fat mass (UKB data field 23100); Worry; Worry too long after an embarrassing experience; high density lipoprotein cholesterol (HDLC, maximum, inv-norm transformed); high density lipoprotein cholesterol (HDLC, mean, inv-norm transformed); high density lipoprotein cholesterol (HDLC, minimm, inv-norm transformed)
lymphocyte_percent	wbc traits	chr12	109632403	109802846	0.518754	-0.108412	5.80343	-0.478558	Pooled	AFR	Pooled	chr12	109194598	109365041	FOXN4	protein_coding	ENSG00000139445.18	GLIPR1 protein levels; Height; Insomnia
neutrophil_percent	wbc traits	chr12	110662069	110861467	1.37646	0.294839	5.5267	0.57163	Pooled	AFR	Pooled	chr12	110224264	110423662	ATP2A2	protein_coding	ENSG00000174437.18	Adiposity (multivariate analysis); Anorexia nervosa, attention-deficit/hyperactivity disorder, autism spectrum disorder, bipolar disorder, major depression, obsessive-compulsive disorder, schizophrenia, or Tourette syndrome (pleiotropy); Atrial fibrillation; Bipolar I disorder; Cognitive ability, years of educational attainment or schizophrenia (pleiotropy); Depression; Gastroesophageal reflux disease or schizophrenia (pleiotropy); Glucose homeostasis traits; Gout (PheCode 274.1); Metabolic syndrome; Pulse rate (UKB data field 102); QT interval; Schizophrenia; Schizophrenia (MTAG); Schizophrenia vs anorexia nervosa (ordinary least squares (OLS)); Schizophrenia vs autism spectrum disorder (ordinary least squares (OLS)); Waist circumference; Weight (UKB data field 21002)
neutrophil_percent	wbc traits	chr12	110662069	110861467	1.37646	0.294839	5.5267	0.57163	Pooled	AFR	Pooled	chr12	110224264	110423662	ANAPC7	protein_coding	ENSG00000196510.14	Body mass index; Bone mineral density mean; QRS duration; QT interval; Schizophrenia vs bipolar disorder (ordinary least squares (OLS)); Total intracranial volume
mean_platelet_volume	platelet traits	chr12	119801365	119961067	not tested	not tested	7.04121	-0.107216	African	AFR	African, Pooled	chr12	119363560	119523262	CCDC60	protein_coding	ENSG00000183273.7	Biological Grandparent (paternal): Bipolar Disorder; Body mass index; Cerebral amyloid deposition (PET imaging); Colorectal cancer x total fish intake interaction; Educational attainment; Fasting insulin; Frontal QRS-T angle; Gut microbial network clusters (Salmon (at 1 year) x Any Breastfeeding (3 Months) interaction; Metabolite levels; Neurofibrillary tangles (SNP x SNP interaction); Non-lobar intracerebral hemorrhage (MTAG); PXN protein levels; Schizophrenia; Vaginal microbiome MetaCyc pathway (FUC-RHAMCAT-PWY|superpathway of fucose and rhamnose degradation)
mean_platelet_volume	platelet traits	chr12	120792516	120958929	0.473338	-0.0147604	8.81473	-0.0919894	Pooled	AFR	African, Pooled	chr12	120354713	120521126	COX6A1	protein_coding	ENSG00000111775.3	Educational attainment
mean_platelet_volume	platelet traits	chr12	120792516	120958929	0.473338	-0.0147604	8.81473	-0.0919894	Pooled	AFR	African, Pooled	chr12	120354713	120521126	ENSG00000111780	protein_coding	ENSG00000111780.8	Other genes associated
mean_platelet_volume	platelet traits	chr12	120792516	120958929	0.473338	-0.0147604	8.81473	-0.0919894	Pooled	AFR	African, Pooled	chr12	120354713	120521126	GATC	protein_coding	ENSG00000257218.6	Adolescent idiopathic scoliosis; C-reactive protein levels (MTAG); Height (baseline); Liver enzyme levels (alkaline phosphatase); Low density lipoprotein cholesterol levels; Mean corpuscular volume; Mean reticulocyte volume; Red blood cell erythrocyte distribution width (UKB data field 30070); Reticulocyte count
mean_platelet_volume	platelet traits	chr12	120792516	120958929	0.473338	-0.0147604	8.81473	-0.0919894	Pooled	AFR	African, Pooled	chr12	120354713	120521126	DYNLL1	protein_coding	ENSG00000088986.11	Blood cell traits latent factor 13 (red cell); C-reactive protein levels; C-reactive protein levels (MTAG); Cognitive performance (MTAG); Educational attainment (MTAG); Gamma glutamyl transferase levels; Gut microbiome abundance (class Bacteroides thetaiotaomicron) (at 3 months); High light scatter reticulocyte count; High light scatter reticulocyte percentage of red cells; Highest math class taken; Highest math class taken (MTAG); Immature fraction of reticulocytes; Mean corpuscular hemoglobin; Mean corpuscular volume; Mean platelet thrombocyte volume (UKB data field 30100); Mean reticulocyte volume; Mean spheric corpuscular volume; Reticulocyte count; Reticulocyte fraction of red cells; Self-reported math ability (MTAG); Substance use disorder; Telomere length (principal component 1)
mean_platelet_volume	platelet traits	chr12	120792516	120958929	0.473338	-0.0147604	8.81473	-0.0919894	Pooled	AFR	African, Pooled	chr12	120354713	120521126	MSI1	protein_coding	ENSG00000135097.7	Brain region volumes; Diastolic blood pressure; Height (baseline); Hip circumference adjusted for BMI; Rheumatoid arthritis; Systolic blood pressure; Waist-to-hip ratio adjusted for BMI
mean_platelet_volume	platelet traits	chr12	120792516	120958929	0.473338	-0.0147604	8.81473	-0.0919894	Pooled	AFR	African, Pooled	chr12	120354713	120521126	TRIAP1	protein_coding	ENSG00000170855.4	Immature fraction of reticulocytes
mean_platelet_volume	platelet traits	chr12	120792516	120958929	0.473338	-0.0147604	8.81473	-0.0919894	Pooled	AFR	African, Pooled	chr12	120354713	120521126	SRSF9	protein_coding	ENSG00000111786.10	Blood cell traits latent factor 13 (red cell); Body fat percentage (UKB data field 23099); Body mass index; Body mass index (BMI, maximum, inv-normal transformed); C-reactive protein levels; C-reactive protein levels (MTAG); Cognitive performance (MTAG); Educational attainment (MTAG); Gamma glutamyl transferase levels; Gut microbiome abundance (class Bacteroides thetaiotaomicron) (at 3 months); High light scatter reticulocyte count; High light scatter reticulocyte percentage of red cells; Highest math class taken; Highest math class taken (MTAG); Immature fraction of reticulocytes; Impedance of arm right (UKB data field 23109); Mean corpuscular hemoglobin; Mean corpuscular volume; Mean platelet thrombocyte volume (UKB data field 30100); Mean reticulocyte volume; Mean spheric corpuscular volume; Multi-trait sex score; Predicted visceral adipose tissue; Reticulocyte count; Reticulocyte fraction of red cells; Self-reported math ability (MTAG); Substance use disorder; TMSB10/TRIAP1 protein level ratio; Telomere length (principal component 1); Weight (maximum, inv-normal transformed); Weight (mean, inv-normal transformed); Weight (minimum, inv-normal transformed); Whole body fat free mass (UKB data field 23101); Whole body fat mass (UKB data field 23100); height (minimum, inv-normal transformed)
mean_platelet_volume	platelet traits	chr12	120792516	120958929	0.473338	-0.0147604	8.81473	-0.0919894	Pooled	AFR	African, Pooled	chr12	120354713	120521126	COQ5	protein_coding	ENSG00000110871.15	C-reactive protein levels; C-reactive protein levels (MTAG); C-reactive protein levels (UKB data field 30710); CAMSIS occupational score (MTAG); CPA1 protein levels; Educational attainment (years of education); Glioblastoma; ISEI occupational score (MTAG); SIOPS occupational score (MTAG); Sex hormone-binding globulin levels
albumin	liver traits	chr13	94872761	95021684	5.89597	-0.266723	0.202597	-0.0408046	Admixed American	NAT	Admixed American, Pooled	chr13	94220507	94369430	GPC6	protein_coding	ENSG00000183098.12	5alpha-pregnan-3beta,20alpha-diol monosulfate (2) levels in elite athletes; Alzheimer's disease; Alzheimer's disease (cognitive decline); Androstenediol (3alpha, 17alpha) monosulfate (3) levels in elite athletes; Arterial stiffness index; Astrocytoma; Astrocytoma (low-grade); Attention deficit hyperactivity disorder; Biological sex; Bipolar disorder and schizophrenia; Blood pressure (pleiotropy model 1 DBP adjusted for estimated causal effects x SBP); Blood pressure (pleiotropy model 2 SBP adjusted for estimated causal effects x DBP); Body mass index; CD5 levels; Cardiac MRI latent space; Carotid Intima-media thickness (mean of the maximum cIMT); Chronic glomerulonephritis, NOS (PheCode 580.14); Chronotype; Citrate levels; Cognitive performance (memory) (longitudinal); Colorectal cancer; Creatinine levels; Depression; Depressive symptoms; Disc degeneration (lumbar); Educational attainment; GLIPR1 protein levels; Glioblastoma; Glioma (low-grade); Glypican-6 levels; Gut microbial network clusters (BlueViolet (at 3 months) x Homesmokers interaction; Gut microbial network clusters (Salmon (at 1 year) x Any Breastfeeding (3 Months) interaction; Gut microbiome abundance (class Clostridioides difficile (at 1 year) x Any Breastfeeding (3 Months) interaction; Gut microbiome abundance (class Clostridium sensu stricto sp. 14 (at 1 year) x Household furry pet cat or dog (3 Months) interaction; Gut microbiome abundance (class [Ruminococcus] torques sp. 13 (at 1 year) x Any Breastfeeding (3 Months) interaction; Heel bone mineral density; Height; Insomnia; Kidney sinus volume; Late-onset Alzheimer's disease; Late-onset Alzheimer's disease (adjusted for APOE); Lean nonalcoholic fatty liver disease; Life satisfaction; Lower facial height; Metabolic syndrome; Mitochondrial DNA copy number (white blood cells); Morning person; Morningness; Neuroticism; Neuroticism (age interaction); Night sleep phenotypes; Obesity-related traits; Other and unspecified disorders of the nervous system (PheCode 349); Positive affect; Prostate-specific antigen levels; Pulse pressure; Refractive error; Renal sinus fat; S-warfarin to R-warfarin ratio; Schizophrenia; Serum chromium levels; Serum dimethylarginine levels (asymmetric/symetric ratio); Short sleep duration (<5 hours); Smoking initiation; Spherical equivalent; Time to osteonecrosis in systemic lupus erythematosus; Tonometry; Total protein levels x insomnia interaction; Type 2 diabetes; Unequal leg length (acquired) (PheCode 736.6); Vaginal microbiome MetaCyc pathway (PWY0-162|superpathway of pyrimidine ribonucleotides de novo biosynthesis); Visceral fat; Waist-hip ratio; Waist-to-hip ratio adjusted for BMI; Weight; Well-being spectrum (multivariate analysis); Whole body fat mass (UKB data field 23100)
albumin	liver traits	chr13	94872761	95021684	9.15895	-0.295112	0.372449	-0.0367569	Pooled	NAT	Admixed American, Pooled	chr13	94220507	94369430	GPC6	protein_coding	ENSG00000183098.12	5alpha-pregnan-3beta,20alpha-diol monosulfate (2) levels in elite athletes; Alzheimer's disease; Alzheimer's disease (cognitive decline); Androstenediol (3alpha, 17alpha) monosulfate (3) levels in elite athletes; Arterial stiffness index; Astrocytoma; Astrocytoma (low-grade); Attention deficit hyperactivity disorder; Biological sex; Bipolar disorder and schizophrenia; Blood pressure (pleiotropy model 1 DBP adjusted for estimated causal effects x SBP); Blood pressure (pleiotropy model 2 SBP adjusted for estimated causal effects x DBP); Body mass index; CD5 levels; Cardiac MRI latent space; Carotid Intima-media thickness (mean of the maximum cIMT); Chronic glomerulonephritis, NOS (PheCode 580.14); Chronotype; Citrate levels; Cognitive performance (memory) (longitudinal); Colorectal cancer; Creatinine levels; Depression; Depressive symptoms; Disc degeneration (lumbar); Educational attainment; GLIPR1 protein levels; Glioblastoma; Glioma (low-grade); Glypican-6 levels; Gut microbial network clusters (BlueViolet (at 3 months) x Homesmokers interaction; Gut microbial network clusters (Salmon (at 1 year) x Any Breastfeeding (3 Months) interaction; Gut microbiome abundance (class Clostridioides difficile (at 1 year) x Any Breastfeeding (3 Months) interaction; Gut microbiome abundance (class Clostridium sensu stricto sp. 14 (at 1 year) x Household furry pet cat or dog (3 Months) interaction; Gut microbiome abundance (class [Ruminococcus] torques sp. 13 (at 1 year) x Any Breastfeeding (3 Months) interaction; Heel bone mineral density; Height; Insomnia; Kidney sinus volume; Late-onset Alzheimer's disease; Late-onset Alzheimer's disease (adjusted for APOE); Lean nonalcoholic fatty liver disease; Life satisfaction; Lower facial height; Metabolic syndrome; Mitochondrial DNA copy number (white blood cells); Morning person; Morningness; Neuroticism; Neuroticism (age interaction); Night sleep phenotypes; Obesity-related traits; Other and unspecified disorders of the nervous system (PheCode 349); Positive affect; Prostate-specific antigen levels; Pulse pressure; Refractive error; Renal sinus fat; S-warfarin to R-warfarin ratio; Schizophrenia; Serum chromium levels; Serum dimethylarginine levels (asymmetric/symetric ratio); Short sleep duration (<5 hours); Smoking initiation; Spherical equivalent; Time to osteonecrosis in systemic lupus erythematosus; Tonometry; Total protein levels x insomnia interaction; Type 2 diabetes; Unequal leg length (acquired) (PheCode 736.6); Vaginal microbiome MetaCyc pathway (PWY0-162|superpathway of pyrimidine ribonucleotides de novo biosynthesis); Visceral fat; Waist-hip ratio; Waist-to-hip ratio adjusted for BMI; Weight; Well-being spectrum (multivariate analysis); Whole body fat mass (UKB data field 23100)
glucose	endocrine traits	chr13	95756023	95898390	8.89184	2.24153	1.28415	-0.670994	Pooled	NAT	Admixed American, Pooled	chr13	95103769	95246136	ABCC4	protein_coding	ENSG00000125257.16	Acute post-radiotherapy pain in breast cancer; Adenosine 3',5'-cyclic monophosphate (camp) levels; Airway responsiveness in chronic obstructive pulmonary disease; Antihypertensive agents causing adverse effects (PheCode 972.6); Bone mineral density mean; Breast cancer; C-glycosyltryptophan levels; Calcium levels; Colorectal cancer; Costochondritis (PheCode 733.6); Facial appearance; GLIPR1 protein levels; GP1BA protein levels; Gut microbial network clusters (Pink (at 1 year) x Household furry pet dog (3 Months) interaction; Height; Hematocrit; Hemoglobin levels; Imidazole propionate levels in elite athletes; Immune thrombocytopenia (spontaneously resolving vs chronic); Ischemic stroke; Longevity; Metabolite levels; Metabolite levels (N-acetylcarnosine); N-acetylcarnosine levels; Oligodendroglioma; Plasma N-acetylcarnosine levels in chronic kidney disease; Platelet count; Platelet count (UKB data field 30080); Platelet count during first trimester of pregnancy; Platelet count during postpartum period; Platelet count during second trimester of pregnancy; Platelet count during third trimester of pregnancy; Platelet crit (UKB data field 30090); Platelet-to-lymphocyte ratio; Plateletcrit; Postherpetic neuralgia; Prostate-specific antigen levels; Pulmonary embolism; Response to irinotecan and platinum-based chemotherapy in non-small-cell lung cancer; Serum metabolite levels; Transient mental disorders due to conditions classified elsewhere (PheCode 291.1); Uric acid levels; Urine N-acetylcarnosine levels in chronic kidney disease; Urine argininosuccinate levels in chronic kidney disease; X-12244--N-acetylcarnosine levels; platelet count (maximum, inv-norm transformed); platelet count (mean, inv-norm transformed); platelet count (minimum, inv-norm transformed)
glucose	endocrine traits	chr13	97477270	97626491	5.45533	2.29604	1.68365	-1.74144	Admixed American	NAT	Admixed American, Pooled	chr13	96825016	96974237	HS6ST3	protein_coding	ENSG00000185352.10	Adiposity (multivariate analysis); Adult body size; Alcoholic liver damage (PheCode 317.11); Alzheimer's disease, proxy Alzheimer's disease or related dementias (age of onset <75); BMI (standard GWA); BMI and adiposity (confirmatory factor analysis Factor 7); Basal metabolic rate (UKB data field 23105); Body mass index; Body mass index (MTAG); Body mass index (UKB data field 21001); Body size or adipose distribution (multivariate analysis); Body surface area; Bone mineral density mean; Carotid Intima-media thickness (mean of the maximum cIMT); Creativity; Depression; Diabetic retinopathy; Disease-free survival in tamoxifen-treated early-onset breast cancer; Disruptive behavior (multivariate analysis); Educational attainment; Epithelial ovarian cancer; Estimated glomerular filtration rate (creatinine, cystatin c); Estimated glomerular filtration rate (cystatin c); Externalizing behaviour (multivariate analysis); FEV1 FVC ratio Z score (UKB data field 20258); Fat-free mass; Glioblastoma; Gout; Gut microbial network clusters (MidnightBlue (at 1 year) x Household furry pet cat (1 Year) interaction; Gut microbial network clusters (Salmon (at 1 year) x Spring Birth (Mar-May) interaction; Gut microbiome abundance (class Clostridioides difficile (at 3 months) x Fall Birth (Sept-Nov) interaction; Height; Height (baseline); Highest math class taken; Hip circumference (UKB data field 49); Impedance of whole body (UKB data field 23106); Insomnia; Lifetime smoking; Lung function (FEV1/FVC); Lysyl oxidase homolog 3 levels; Major depressive disorder (MTAG); Major depressive disorder (broad); Maternal nondisjunction of chromosome 21 (MII error vs fathers); Maximum cranial width; Maximum habitual alcohol consumption (MTAG); Metabolic syndrome; Neuroticism conditioned on cognitive performance (multi-trait conditioning and joint analysis); Neuroticism conditioned on self-rated math ability (multi-trait conditioning and joint analysis); Obesity; Oligodendroglioma; Opioid use disorder (MTAG); Parental longevity (mother's age at death); Pelvic peritoneal adhesions, female (postoperative) (postinfection) (PheCode 614.1); Plasma chromium levels; Problematic alcohol use (MTAG); Protein quantitative trait loci (liver); Pulse pressure; Refractive error; Response to anti-vascular endothelial growth factor drug in diabetic macular edema (best corrected visual acuity); Risk-taking behavior (multivariate analysis); Schizophrenia; Serum cobalt levels; Serum urate levels; Smoking initiation; Smoking initiation (ever regular vs never regular); Smoking initiation (ever regular vs never regular) (MTAG); Smoking status; Smoking status (ever vs never smokers); Spondylosis; Substance use disorder; Suicide attempt; Systolic blood pressure; Systolic blood pressure (baseline); Type 2 diabetes; Urate levels; Vascular dementia; Waist circumference (UKB data field 48); Weight; Weight (UKB data field 21002); Whole body fat free mass (UKB data field 23101); Whole body water mass (UKB data field 23102)
egfr	renal traits	chr13	110721785	110855607	8.00735	2.43797	1.24341	-0.630802	Pooled	NAT	Pooled	chr13	110069438	110203260	COL4A1	protein_coding	ENSG00000187498.16	Age-related nuclear cataracts; Angina; Arterial stiffness; Behavioral disturbance or psychiatric symptoms and prion disease; Blood pressure (pleiotropy model 1 DBP adjusted for estimated causal effects x SBP); COL4A1 protein levels; Cardiovascular disease; Coronary artery calcification; Coronary artery disease; Coronary artery disease (confirmatory factor analysis Factor 16); Coronary artery disease (myocardial infarction, percutaneous transluminal coronary angioplasty, coronary artery bypass grafting, angina or chromic ischemic heart disease); Coronary artery disease or factor VII levels (pleiotropy); Coronary artery disease or factor VIII levels (pleiotropy); Coronary artery disease or factor XI levels (pleiotropy); Coronary artery disease or fibrinogen levels (pleiotropy); Coronary artery disease or plasminogen activator inhibitor 1 levels (pleiotropy); Coronary artery disease or tissue plasminogen activator levels (pleiotropy); Coronary artery disease or von Willebrand factor levels (pleiotropy); Coronary heart disease; Dementia; Diastolic blood pressure; Diastolic blood pressure (BMI adjusted); Diastolic blood pressure (MTAG); Diastolic blood pressure (UKB data field 4079); Diastolic blood pressure x sex interaction; Disorders of carbohydrate transport and metabolism (PheCode 271); Early diabetic kidney disease in diabetes; Estimated glomerular filtration rate (creatinine); Estimated glomerular filtration rate after 1 year in renal transplantation (donor effect); FGF23 levels; Factor VIII levels; Gamma glutamyl transferase levels; Gamma glutamyl transpeptidase; Gamma glutamyltransferase levels (UKB data field 30730); Gut microbial network clusters (Sienna (at 1 year) x Exclusive Breastfeeding (6 Months) interaction; Gut microbiome abundance (class Tyzzerella sp. 3 (at 3 months) x Any Breastfeeding (3 Months) interaction; Height; Hip circumference adjusted for BMI; Hip index; Intraocular pressure; Ischemic heart disease (PheCode 411); Ischemic stroke; Lateral ventricle volume; Liver enzyme levels (gamma-glutamyl transferase); Lung function (FEV1/FVC); Lymphocyte count; Mean platelet thrombocyte volume (UKB data field 30100); Mean platelet volume; Migraine and/or diastolic blood pressure; Monocyte count; Monocyte count (UKB data field 30130); Myocardial infarction; Night sleep phenotypes; Non-albumin protein levels; Non-lobar intracerebral hemorrhage (MTAG); Obesity-related traits; Other disorders of carbohydrate transport and metabolism (PheCode 271.9); Parental longevity (father's age at death or father's attained age); Peripheral artery disease; Platelet count; Platelet count (UKB data field 30080); Platelet distribution width; Platelet distribution width (UKB data field 30110); Plateletcrit; Primary open angle glaucoma (MTAG); Primary open angle glaucoma (multi-trait analysis); Pulse pressure; Response to anti-vascular endothelial growth factor drug in diabetic macular edema (best corrected visual acuity); Serum levels of protein PARP11; Serum total protein levels; Spontaneous coronary artery dissection; Stroke; Systolic blood pressure; TINAGL1 protein levels; Total protein levels (UKB data field 30860); Velopharyngeal dysfunction; Vertex-wise sulcal depth; Waist-hip index; Waist-hip ratio; Waist-to-hip ratio adjusted for BMI; White blood cell count; monocyte (absolute count, maximum, inv-norm transformed); monocyte (absolute count, mean, inv-norm transformed); monocyte (fraction, mean, inv-norm transformed)
mean_platelet_volume	platelet traits	chr14	19234677	19472151	6.00139	0.0632273	3.33323	0.0486323	Pooled	NAT	Pooled	chr14	18458200	18695674	OR11H12	protein_coding	ENSG00000257115.2	No reported associations
glucose	endocrine traits	chr14	20347432	20451310	6.31207	1.78297	0.816969	-0.489396	Pooled	NAT	Pooled	chr14	19879273	19983151	OR4K2	protein_coding	ENSG00000165762.3	No reported associations
glucose	endocrine traits	chr14	20347432	20451310	6.31207	1.78297	0.816969	-0.489396	Pooled	NAT	Pooled	chr14	19879273	19983151	OR4K5	protein_coding	ENSG00000176281.5	No reported associations
glucose	endocrine traits	chr14	20347432	20451310	6.31207	1.78297	0.816969	-0.489396	Pooled	NAT	Pooled	chr14	19879273	19983151	OR4K1	protein_coding	ENSG00000155249.5	No reported associations
glucose	endocrine traits	chr14	20347432	20451310	6.31207	1.78297	0.816969	-0.489396	Pooled	NAT	Pooled	chr14	19879273	19983151	OR4K15	protein_coding	ENSG00000169488.7	No reported associations
albumin	liver traits	chr14	21352736	21498162	7.70721	-0.254634	0.428759	0.0414971	Pooled	NAT	Pooled	chr14	20884577	21030003	RNASE3	protein_coding	ENSG00000169397.4	Eosinophil side scatter; Monocyte side fluorescence; Non-secretory ribonuclease levels; Serum levels of protein RNASE2
albumin	liver traits	chr14	21352736	21498162	7.70721	-0.254634	0.428759	0.0414971	Pooled	NAT	Pooled	chr14	20884577	21030003	RNASE2	protein_coding	ENSG00000169385.3	Monocyte perturbation response (side fluorescence coefficient of variation of monocyte at baseline measured by WDF dye)
albumin	liver traits	chr14	21352736	21498162	7.70721	-0.254634	0.428759	0.0414971	Pooled	NAT	Pooled	chr14	20884577	21030003	METTL17	protein_coding	ENSG00000165792.18	Cognitive function; RNASE3 protein levels; RNASE6 protein levels
albumin	liver traits	chr14	21352736	21498162	7.70721	-0.254634	0.428759	0.0414971	Pooled	NAT	Pooled	chr14	20884577	21030003	SLC39A2	protein_coding	ENSG00000165794.10	Glutamine levels
albumin	liver traits	chr14	21352736	21498162	7.70721	-0.254634	0.428759	0.0414971	Pooled	NAT	Pooled	chr14	20884577	21030003	TPPP2	protein_coding	ENSG00000179636.15	Alzheimer's disease, proxy Alzheimer's disease or related dementias in APOE e4 non-carriers; Exostosis of jaw (PheCode 526.8); Glutamine levels; Hip circumference adjusted for BMI; Histidine levels
albumin	liver traits	chr14	21352736	21498162	7.70721	-0.254634	0.428759	0.0414971	Pooled	NAT	Pooled	chr14	20884577	21030003	NDRG2	protein_coding	ENSG00000165795.25	Alanine aminotransferase levels; Alzheimer's disease, proxy Alzheimer's disease or related dementias in APOE e4 non-carriers; Appendicular lean mass; Basal metabolic rate (UKB data field 23105); Breast dense area; Exostosis of jaw (PheCode 526.8); Glutamine levels; Glutamine levels (UKB data field 23461); Gut microbial network clusters (Pink (at 1 year) x Any household furry Pets (3 Months) interaction; Gut microbial network clusters (Pink (at 1 year) x Homesmokers interaction; Gut microbial network clusters (Pink (at 1 year) x Household furry pet cat or dog (3 Months) interaction; Gut microbial network clusters (Pink (at 1 year) x Household furry pet dog (3 Months) interaction; Height; Height (baseline); Height (standard GWA); Height (weighted GWA); Hip circumference adjusted for BMI; Histidine levels; Histidine levels (UKB data field 23463); LDL cholesterol levels; Low density lipoprotein cholesterol levels; Low-density lipoprotein levels; Pediatric bone mineral content (radius); Pediatric nonalcoholic steatohepatitis; Plasma amyloid beta 42 to 40 ratio; Psoriasis; Standing height (UKB data field 50); Total cholesterol levels; Whole body water mass (UKB data field 23102)
glycated_haemoglobin	endocrine traits	chr14	23477294	23636796	7.17149	0.131066	0.793129	-0.0274272	Pooled	NAT	Pooled	chr14	23008085	23167587	PSMB11	protein_coding	ENSG00000222028.5	CD28+ CD45RA+ CD8+ T cell %T cell
glycated_haemoglobin	endocrine traits	chr14	23477294	23636796	7.17149	0.131066	0.793129	-0.0274272	Pooled	NAT	Pooled	chr14	23008085	23167587	C14orf119	protein_coding	ENSG00000179933.6	Adolescent idiopathic scoliosis; Alanine aminotransferase levels
glycated_haemoglobin	endocrine traits	chr14	23477294	23636796	7.17149	0.131066	0.793129	-0.0274272	Pooled	NAT	Pooled	chr14	23008085	23167587	C14orf93	protein_coding	ENSG00000100802.15	Ceramide (d36:1) levels; Dental development; Diastolic blood pressure; Primary tooth development (number of teeth); Primary tooth development (time to first tooth eruption); Systolic blood pressure
glycated_haemoglobin	endocrine traits	chr14	23477294	23636796	7.17149	0.131066	0.793129	-0.0274272	Pooled	NAT	Pooled	chr14	23008085	23167587	PSMB5	protein_coding	ENSG00000100804.19	AHSP protein levels; Glycated haemoglobin HbA1c levels (UKB data field 30750); Hemoglobin A1c levels; High light scatter reticulocyte count; High light scatter reticulocyte count (UKB data field 30300); High light scatter reticulocyte percentage (UKB data field 30290); High light scatter reticulocyte percentage of red cells; Immature fraction of reticulocytes; Mean corpuscular haemoglobin (UKB data field 30050); Mean corpuscular hemoglobin; Mean corpuscular hemoglobin concentration; Mean corpuscular volume; Mean corpuscular volume (UKB data field 30040); Mean spheric corpuscular volume; Red blood cell distribution width; Red blood cell erythrocyte distribution width (UKB data field 30070); Red cell distribution width; Red cell distribution width - standard deviation; Reticulocyte count; Reticulocyte count (UKB data field 30250); Reticulocyte fraction of red cells; Reticulocyte percentage (UKB data field 30240); Telomere length (principal component 1); Total bilirubin levels; mean corpuscular hemoglobin (MCH, maximum, inv-norm transformed); mean corpuscular hemoglobin (MCH, mean, inv-norm transformed); mean corpuscular hemoglobin (MCH, minimum, inv-norm transformed); mean corpuscular hemoglobin concentration (MCHC, mean, inv-norm transformed); mean corpuscular hemoglobin concentration (MCHC, minimum, inv-norm transformed); mean corpuscular volume (MCV, maximum, inv-norm transformed); mean corpuscular volume (MCV, mean, inv-norm transformed); mean corpuscular volume (MCV, minimum, inv-norm transformed); red cell diameter width (RDW, maximum, inv-norm transformed); red cell diameter width (RDW, mean, inv-norm transformed); red cell diameter width (RDW, minimum, inv-norm transformed)
glycated_haemoglobin	endocrine traits	chr14	23477294	23636796	7.17149	0.131066	0.793129	-0.0274272	Pooled	NAT	Pooled	chr14	23008085	23167587	CDH24	protein_coding	ENSG00000139880.21	Red blood cell erythrocyte distribution width (UKB data field 30070)
glycated_haemoglobin	endocrine traits	chr14	23477294	23636796	7.17149	0.131066	0.793129	-0.0274272	Pooled	NAT	Pooled	chr14	23008085	23167587	ACIN1	protein_coding	ENSG00000100813.15	Adolescent idiopathic scoliosis; Height; Postmenopausal breast cancer; Red blood cell erythrocyte distribution width (UKB data field 30070); Retinal vascular fractal density
glycated_haemoglobin	endocrine traits	chr14	23477294	23636796	7.17149	0.131066	0.793129	-0.0274272	Pooled	NAT	Pooled	chr14	23008085	23167587	CIROP	protein_coding	ENSG00000283654.3	Adolescent idiopathic scoliosis; Alanine aminotransferase levels
glycated_haemoglobin	endocrine traits	chr14	23477294	23636796	7.17149	0.131066	0.793129	-0.0274272	Pooled	NAT	Pooled	chr14	23008085	23167587	CEBPE	protein_coding	ENSG00000092067.7	Acute lymphoblastic leukemia (B-cell precursor); Acute lymphoblastic leukemia (childhood); Acute lymphoblastic leukemia in childhood (B cell precursor); B-cell acute lymphoblastic leukaemia; Basophil count; Basophil percentage of white cells; Blood cell traits latent factor 7 (white cell); Blood cell traits latent factor 8 (white cell); CLEC6A protein levels; CRISP3 protein levels; Eosinophil count; Eosinophil percentage of granulocytes; Eosinophil percentage of white cells; Eosinophill count (UKB data field 30150); Eosinophill percentage (UKB data field 30210); Granulocyte percentage of myeloid white cells; Lymphocyte-to-monocyte ratio; Monocyte count; Monocyte count (UKB data field 30130); Monocyte percentage (UKB data field 30190); Monocyte percentage of white cells; Neutrophil count; Neutrophil percentage of granulocytes; Neutrophil percentage of white cells; Neutrophill percentage (UKB data field 30200); OLFM4 protein levels; Sum eosinophil basophil counts; White blood cell count (basophil); monocyte (absolute count, maximum, inv-norm transformed); monocyte (absolute count, mean, inv-norm transformed); monocyte (absolute count, minimum, inv-norm transformed); monocyte (fraction, maximum, inv-norm transformed); monocyte (fraction, mean, inv-norm transformed); monocyte (fraction, minimum, inv-norm transformed); neutrophil (fraction, mean, inv-norm transformed); neutrophil (fraction, minimum, inv-norm transformed)
glycated_haemoglobin	endocrine traits	chr14	23477294	23636796	7.17149	0.131066	0.793129	-0.0274272	Pooled	NAT	Pooled	chr14	23008085	23167587	SLC7A8	protein_coding	ENSG00000092068.21	Argininate levels; Blood cell traits latent factor 8 (white cell); Congenital anomalies of skin (PheCode 691); Depression; Eosinophill percentage (UKB data field 30210); Femur bone mineral density x serum urate levels interaction; Gut microbial network clusters (Magenta (at 1 year) x Any Household furry Pets (1 Year) interaction; Gut microbial network clusters (Purple (at 1 year) x Spring Birth (Mar-May) interaction; Height; Neuroticism; Neuroticism general factor; Pulse pressure; Red cell distribution width; Systolic blood pressure; Threonine levels in elite athletes
mean_platelet_volume	platelet traits	chr14	67629803	67801032	11.8848	0.113628	1.87548	-0.060719	Admixed American	NAT	Admixed American, Pooled	chr14	67163086	67334315	GPHN	protein_coding	ENSG00000171723.16	Adolescent idiopathic scoliosis; Bone mineral density mean; Breast dense area; COVID-19 or atopic dermatitis (trans-disease meta-analysis); Color vision defects (Tritan); Depression; Depression (quantitative trait); Gephyrin levels; Height; High density lipoprotein cholesterol levels; Oleamide levels; Seropositivity for dorea formicigenerans (agilent_141372); Suicide attempts in major depressive disorder; Tandem gait; Urine red blood cell levels; Waist circumference adjusted for body mass index
mean_platelet_volume	platelet traits	chr14	67629803	67801032	11.8848	0.113628	1.87548	-0.060719	Admixed American	NAT	Admixed American, Pooled	chr14	67163086	67334315	GARIN2	protein_coding	ENSG00000172717.17	Chronic sinusitis; Drinks per week; Tinnitus-related distress
mean_platelet_volume	platelet traits	chr14	67629803	67801032	11.8848	0.113628	1.87548	-0.060719	Admixed American	NAT	Admixed American, Pooled	chr14	67163086	67334315	PALS1	protein_coding	ENSG00000072415.10	Educational attainment
mean_platelet_volume	platelet traits	chr14	67629803	67801032	11.8848	0.113628	1.87548	-0.060719	Admixed American	NAT	Admixed American, Pooled	chr14	67163086	67334315	ATP6V1D	protein_coding	ENSG00000100554.12	Associated by GPHN gene
mean_platelet_volume	platelet traits	chr14	69407250	69574999	14.9471	0.124924	0.081222	-0.0032695	Pooled	NAT	Admixed American, Pooled	chr14	68940533	69108282	ACTN1	protein_coding	ENSG00000072110.16	CAMSIS occupational score (MTAG); Cognitive decline rate in late mild cognitive impairment; Color vision defects (Tritan); Drinks per week; Educational attainment; Educational attainment (MTAG); Gut microbial network clusters (Pink (at 1 year) x Household furry pet dog (1 Year) interaction; Gut microbial network clusters (Pink (at 1 year) x Household furry pet dog (3 Months) interaction; Gut microbial network clusters (Salmon (at 1 year) x Household furry pet cat or dog (3 Months) interaction; Gut microbial network clusters (Salmon (at 1 year) x Household furry pet dog (1 Year) interaction; Gut microbial network clusters (Salmon (at 1 year) x Household furry pet dog (3 Months) interaction; High fluorescence immature platelet fraction; High light scatter reticulocyte count; ISEI occupational score (MTAG); Immature platelet fraction; Lack of perseverance; Mean platelet thrombocyte volume (UKB data field 30100); Mean platelet volume; Mean platelet volume during second trimester of pregnancy; Mean platelet volume during third trimester of pregnancy; Medication use (drugs used in diabetes); Migraine or type 2 diabetes; Mosquito bite size; Periodontitis (Mean PAL); Platelet count; Platelet count (UKB data field 30080); Platelet crit (UKB data field 30090); Platelet distribution width; Platelet distribution width (UKB data field 30110); Plateletcrit; Post-traumatic stress disorder (mental health questionnaire or predicted); Protein quantitative trait loci (liver); Response to SSRI (responders vs non-responders); Restless legs syndrome; SIOPS occupational score (MTAG); Smoking behavior; mean platelet volume (MPV, maximum, inv-norm transformed); mean platelet volume (MPV, mean, inv-norm transformed); mean platelet volume (MPV, minimum, inv-norm transformed); platelet count (maximum, inv-norm transformed); platelet count (mean, inv-norm transformed); platelet count (minimum, inv-norm transformed)
mean_platelet_volume	platelet traits	chr14	69407250	69574999	14.9471	0.124924	0.081222	-0.0032695	Pooled	NAT	Admixed American, Pooled	chr14	68940533	69108282	DCAF5	protein_coding	ENSG00000139990.18	Alanine aminotransferase levels; Blood cell traits latent factor 5 (platelet); COVID-19 (hospitalized vs not hospitalized); COVID-19 (hospitalized vs population); COVID-19 (hospitalized vs tested, not hospitalized); Depressive symptoms; Feeling fed-up; Gamma glutamyl transpeptidase; General cognitive ability; Headache or type 2 diabetes; Hippocampal volume; Intelligence (MTAG); Mean platelet thrombocyte volume (UKB data field 30100); Mean platelet volume; Neurociticism; Neuropeptide Y autoantibody levels in type 1 diabetes; Neuroticism; Platelet count; Platelet count (UKB data field 30080); Platelet forward scatter; Platelet side fluorescence; Platelet side scatter; Smoking initiation; Smoking initiation (ever regular vs never regular) (MTAG); Type 2 diabetes; Well-being spectrum (multivariate analysis)
white_blood_cell_count	wbc traits	chr14	78006479	78131117	0.314959	-0.0267691	5.45439	0.103735	Pooled	AFR	Pooled	chr14	77540136	77664774	SPTLC2	protein_coding	ENSG00000100596.8	Bone mineral density mean; Colorectal cancer; Dihexosylceramide (d16:1/16:0) levels; Dihexosylceramide (d18:2/16:0) levels; Gut microbial network clusters (Purple (at 1 year) x Household furry pet cat (1 Year) interaction; Gut microbiome composition (winter); Gut microbiota (bacterial taxa, hurdle binary method); Hospitalization rate in serious mental illnesses; Peyronie's disease (PheCode 604.3); Protein quantitative trait loci (liver); Red cell distribution width; SPTLC1 protein levels
protein	liver traits	chr14	102980014	103122543	0.137604	0.00188162	9.66473	0.0319787	Pooled	AFR	African, Pooled	chr14	102513677	102656206	RCOR1	protein_coding	ENSG00000089902.10	AMN protein levels; APP/HBEGF protein level ratio; Asthma; Blood cell traits latent factor 10 (platelet); CDKN2D/TACC3 protein level ratio; CLIP2/LAT2 protein level ratio; CLIP2/PDLIM7 protein level ratio; COL2A1 protein levels; CPXM1/HBEGF protein level ratio; CPXM1/MDK protein level ratio; CST7 protein levels; Cholesteryl Esters to Total Lipids in Chylomicrons and Extremely Large VLDL percentage; Chondrocalcin levels; DOK2/PDLIM7 protein level ratio; EDAR protein levels; EDAR/ENO2 protein level ratio; EDAR/TACC3 protein level ratio; EGFL7 protein levels; ERBIN/LAT2 protein level ratio; Educational attainment; Gamma glutamyl transferase levels; HBEGF/PDGFA protein level ratio; High light scatter reticulocyte count; High light scatter reticulocyte count (UKB data field 30300); High light scatter reticulocyte percentage (UKB data field 30290); High light scatter reticulocyte percentage of red cells; Homeostasis model assessment of insulin resistance; ITGB1BP2/LAT2 protein level ratio; Immature fraction of reticulocytes; Immature reticulocyte fraction (UKB data field 30280); LAT2/MANF protein level ratio; LAT2/TRIM5 protein level ratio; LAT2/YES1 protein level ratio; LDL cholesterol levels in HIV infection; MPI/TACC3 protein level ratio; Mean platelet volume; Mortality in COVID-19; Non-albumin protein levels; PMVK/TBCB protein level ratio; Platelet count; Platelet count (UKB data field 30080); Platelet count during first trimester of pregnancy; Platelet count during postpartum period; Platelet count during second trimester of pregnancy; Plateletcrit; Prostate cancer; Protein quantitative trait loci (liver); Red cell distribution width; Serum total protein levels; Serum urate levels
protein	liver traits	chr14	103694943	103808893	not tested	not tested	5.28588	0.0331324	African	AFR	African, Pooled	chr14	103228606	103342556	EIF5	protein_coding	ENSG00000100664.11	Educational attainment; Height
protein	liver traits	chr14	103694943	103808893	not tested	not tested	5.28588	0.0331324	African	AFR	African, Pooled	chr14	103228606	103342556	ENSG00000291313	protein_coding	ENSG00000291313.1	No reported associations
mean_platelet_volume	platelet traits	chr15	57185111	57314134	0.891136	-0.0244467	5.39606	0.0662968	Pooled	AFR	Pooled	chr15	56892913	57021936	TCF12	protein_coding	ENSG00000140262.18	4-guanidinobutanoate levels in elite athletes; Ankle injury; Apolipoprotein B levels; Attention deficit hyperactivity disorder; BCAN protein levels; Balding type 1; Bioavailable testosterone levels; Body mass index; CA9 protein levels; CCL13 protein levels; CD63/EDAR protein level ratio; Caudate iron levels (quantitative susceptibility mapping); Cholesterol levels (UKB data field 30690); Creatinine levels; Diabetes mellitus (PheCode 250); EDAR protein levels; EDAR/TACC3 protein level ratio; Educational attainment; Educational attainment (MTAG); Educational attainment (years of education); Free androgen index; Free testosterone levels; Gamma glutamyl transferase levels; Glaucoma; Glaucoma (primary open-angle); Glucose (fasting status unknown, maximum, inv-norm transformed); Glucose (fasting status unknown, mean, inv-norm transformed); HEG1 protein levels; HPGDS protein levels; Hand grip strength (baseline); Height; Hemoglobin A1c (HbA1c, maximum, inv-norm transformed); High density lipoprotein cholesterol levels; IL27 protein levels; ITGAM protein levels; Insomnia; Intraocular pressure; LDL cholesterol levels; LILRB1 protein levels; LILRB2 protein levels; Low density lipoprotein cholesterol levels; Low-density lipoprotein levels; Male-pattern baldness; Mean platelet thrombocyte volume (UKB data field 30100); Mean platelet volume; Non-HDL cholesterol levels; OMG protein levels; Open-angle glaucoma (PheCode 365.1); Oxaliplatin-induced allergic reactions in colon cancer; PEPD protein levels; Phobia (PheCode 300.13); Physical function (baseline); Platelet count; Platelet count (UKB data field 30080); Platelet distribution width (UKB data field 30110); Platelet large cell ratio; Predicted developmental stuttering; Primary open angle glaucoma (MTAG); Primary open angle glaucoma (PheCode 365.11); Primary open angle glaucoma (multi-trait analysis); Putamen iron levels (quantitative susceptibility mapping); QRS duration; SSC5D protein levels; Testosterone levels; Total cholesterol levels; Total testosterone levels; Triglyceride levels; Triglyceride levels (MTAG); Triglyceride to HDL cholesterol ratio; Triglycerides; Type 2 diabetes; Type 2 diabetes (PheCode 250.2); Uric acid levels; Urinary tract infection frequency; Vaginal microbiome MetaCyc pathway (P562-PWY|myo-inositol degradation I); Vertex-wise sulcal depth; Weight; mean platelet volume (MPV, maximum, inv-norm transformed); mean platelet volume (MPV, mean, inv-norm transformed); mean platelet volume (MPV, minimum, inv-norm transformed); platelet count (maximum, inv-norm transformed); platelet count (mean, inv-norm transformed); platelet count (minimum, inv-norm transformed)
mean_platelet_volume	platelet traits	chr15	57185111	57314134	0.891136	-0.0244467	5.39606	0.0662968	Pooled	AFR	Pooled	chr15	56892913	57021936	ENSG00000285253	protein_coding	ENSG00000285253.1	Other genes associated in the region
glucose	endocrine traits	chr15	57659102	57749600	0.0319737	-0.0337307	8.14106	-1.96497	Pooled	AFR	Pooled	chr15	57366904	57457402	CGNL1	protein_coding	ENSG00000128849.11	Age at peak height velocity; Anxiety score; Apparent treatment-resistant hypertension; Bipolar disorder (age of onset and psychotic symptoms); Cognitive performance (language) (longitudinal); Creatinine levels; Creatinine levels (UKB data field 30700); Creatinine levels in bottom 99% of individuals by creatinine levels; Cystatin C levels; Cystatin C levels in bottom 99% of individuals by creatinine levels; Estimated glomerular filtration rate; Estimated glomerular filtration rate (creatinine); Estimated glomerular filtration rate (creatinine, cystatin c); Estimated glomerular filtration rate (cystatin c); Estimated glomerular filtration rate based on creatinine and cystatin C in bottom 99% of individuals by creatinine levels; Facial morphology (factor 19); Facial morphology traits (59 NSCL/P endophenotypic segments); G_Holdemanella abundance; Gamma glutamyl transferase levels; Height; Hematocrit; Hemoglobin; LDL levels x SSRI levels (escitalopram or citalopram) interaction in schizophrenia or bipolar disorder; Macular thickness; OTU97_33 (Holdemanella) abundance; OTU99_32 (Prevotella) abundance; OTU99_34 (Holdemanella) abundance; Red blood cell count; Serum creatinine levels; TestASV_28 (Holdemanella) abundance; Type 2 diabetes; Type 2 diabetes nephropathy including microalbuminuria
hdl_cholesterol	lipid traits	chr15	58758243	58852914	0.808227	0.306122	7.31419	0.980899	Pooled	AFR	Pooled	chr15	58466044	58560715	LIPC	protein_coding	ENSG00000166035.11	1,2-dipalmitoyl-gpc (16:0/16:0) levels; 1-(1-enyl-palmitoyl)-2-oleoyl-GPE (p-16:0/18:1) levels; 1-(1-enyl-palmitoyl)-2-oleoyl-gpc (p-16:0/18:1) levels; 1-(1-enyl-palmitoyl)-2-palmitoyl-GPC (P-16:0/16:0) levels; 1-arachidonoyl-GPE (20:4n6) levels; 1-dihomo-linolenoyl-GPE (20:3n3 or 6) levels; 1-docosahexaenoyl-GPE (22:6) levels; 1-eicosapentaenoyl-GPE (20:5) levels; 1-margaroyl-2-linoleoyl-GPC (17:0/18:2) levels; 1-margaroyl-2-oleoyl-GPC (17:0/18:1) levels; 1-margaroyl-GPE (17:0) levels; 1-myristoyl-2-palmitoyl-gpc (14:0/16:0) levels; 1-oleoyl-2-arachidonoyl-GPE (18:1/20:4) levels; 1-oleoyl-2-docosahexaenoyl-GPE (18:1/22:6) levels; 1-oleoyl-2-linoleoyl-GPE (18:1/18:2) levels; 1-oleoyl-GPE (18:1) levels; 1-palmitoyl-2-arachidonoyl-GPE (16:0/20:4) levels; 1-palmitoyl-2-dihomo-linolenoyl-GPE (16:0/20:3) levels; 1-palmitoyl-2-docosahexaenoyl-GPE (16:0/22:6) levels; 1-palmitoyl-2-eicosapentaenoyl-GPE (16:0/20:5) levels; 1-palmitoyl-2-linoleoyl-GPE (16:0/18:2) levels; 1-palmitoyl-2-linoleoyl-gpc (16:0/18:2) levels; 1-palmitoyl-2-oleoyl-GPE (16:0/18:1) levels; 1-palmitoyl-2-oleoyl-gpc (16:0/18:1) levels; 1-palmitoyl-2-stearoyl-gpc (16:0/18:0) levels; 1-palmitoyl-3-linoleoyl-glycerol (16:0/18:2) levels; 1-palmitoyl-GPE (16:0) levels; 1-palmitoylglycerophosphoethanolamine levels; 1-stearoyl-2-arachidonoyl-GPE (18:0/20:4) levels; 1-stearoyl-2-dihomo-linolenoyl-GPC (18:0/20:3n3 or 6) levels; 1-stearoyl-2-docosahexaenoyl-GPE (18:0/22:6) levels; 1-stearoyl-2-linoleoyl-GPE (18:0/18:2) levels; 1-stearoyl-2-linoleoyl-gpc (18:0/18:2) levels; 1-stearoyl-2-oleoyl-GPE (18:0/18:1) levels; 1-stearoyl-2-oleoyl-gpc (18:0/18:1) levels; 1-stearoyl-GPE (18:0) levels; 1-stearoylglycerophosphoethanolamine levels; 2-arachidonoyl-GPE (20:4) levels; 2-palmitoyl-GPE (16:0) levels; 2-stearoyl-GPE (18:0) levels; 25-hydroxyvitamin D levels (skin colour stratified); 3-Hydroxybutyrate levels; 6-hydroxyindole sulfate levels in elite athletes; APOA1 protein levels; APOF protein levels; Acetone levels; Acute pericarditis (PheCode 420.21); Adolescent idiopathic scoliosis; Advanced age-related macular degeneration; Age-related disease endophenotypes; Age-related diseases, mortality and associated endophenotypes; Age-related macular degeneration or COVID-19 critical illness (MTAG); Age-related macular degeneration or COVID-19 hospitalization (MTAG); Age-related macular degeneration or COVID-19 infection (MTAG); Alanine aminotransferase levels; Alanine levels; Alkaline phosphatase (UKB data field 30610); Alkyldiacylglycerol (O-52:2) [NL-16:0] levels; Alkylphosphatidylethanolamine (O-38:5) (b) levels; Alzheimer's disease (cognitive decline); Amyotrophic lateral sclerosis; Apolipoprotein A levels (UKB data field 30630); Apolipoprotein A1 levels; Apolipoprotein A1 levels (UKB data field 23440); Apolipoprotein B levels; Apolipoprotein B levels (UKB data field 23439); Aspartate aminotransferase levels; Aspartate aminotransferase levels (UKB data field 30650); Average diameter for HDL particles; Average diameter for HDL particles (UKB data field 23433); Average diameter for LDL particles; Average diameter for LDL particles (UKB data field 23432); Average diameter for VLDL particles; Average diameter for VLDL particles (UKB data field 23431); Blood protein levels; Body mass index; Body mass index (MTAG); C-reactive protein levels or HDL-cholesterol levels (pleiotropy); C36:4 Phosphatidylethanolamine levels in chronic kidney disease; CD160/KLRB1 protein level ratio; CD28 protein levels; CD300LG protein levels; CD5 protein levels; CD6 protein levels; CLEC4A protein levels; CLEC5A protein levels; CPM protein levels; Cholesterol efflux capacity; Cholesterol esters in medium VLDL; Cholesterol esters in small HDL; Cholesterol esters in very large HDL; Cholesterol in IDL; Cholesterol in IDL (UKB data field 23526); Cholesterol in Large LDL; Cholesterol in Large VLDL; Cholesterol in Medium LDL; Cholesterol in Medium VLDL; Cholesterol in Small HDL; Cholesterol in Small LDL; Cholesterol in large HDL (UKB data field 23561); Cholesterol in large LDL (UKB data field 23533); Cholesterol in medium HDL (UKB data field 23568); Cholesterol in medium VLDL (UKB data field 23505); Cholesterol in small HDL (UKB data field 23575); Cholesterol in small VLDL (UKB data field 23512); Cholesterol in very large HDL (UKB data field 23554); Cholesterol in very small VLDL (UKB data field 23519); Cholesterol levels (UKB data field 30690); Cholesterol levels in IDL; Cholesterol levels in large HDL; Cholesterol levels in large LDL; Cholesterol levels in medium HDL; Cholesterol levels in medium VLDL; Cholesterol levels in small HDL; Cholesterol levels in small VLDL; Cholesterol levels in very large HDL; Cholesterol levels in very small VLDL; Cholesterol percentage of total lipids in small low-density lipoprotein; Cholesterol to Total Lipids in IDL percentage; Cholesterol to Total Lipids in Large VLDL percentage; Cholesterol to Total Lipids in Medium LDL percentage; Cholesterol to Total Lipids in Small HDL percentage; Cholesterol to Total Lipids in Small LDL percentage; Cholesterol to Total Lipids in Very Large HDL percentage; Cholesterol to Total Lipids in Very Small VLDL percentage; Cholesterol to total lipids in IDL percentage (UKB data field 23610); Cholesterol to total lipids in chylomicrons and extremely large VLDL percentage (UKB data field 23580); Cholesterol to total lipids in large LDL percentage (UKB data field 23615); Cholesterol to total lipids in large VLDL percentage (UKB data field 23590); Cholesterol to total lipids in medium LDL percentage (UKB data field 23620); Cholesterol to total lipids in medium VLDL percentage (UKB data field 23595); Cholesterol to total lipids in small HDL percentage (UKB data field 23645); Cholesterol to total lipids in small LDL percentage (UKB data field 23625); Cholesterol to total lipids in very large HDL percentage (UKB data field 23630); Cholesterol to total lipids in very large VLDL percentage (UKB data field 23585); Cholesterol to total lipids in very small VLDL percentage (UKB data field 23605); Cholesterol to total lipids ratio in IDL; Cholesterol to total lipids ratio in chylomicrons and extremely large VLDL; Cholesterol to total lipids ratio in large LDL; Cholesterol to total lipids ratio in large VLDL; Cholesterol to total lipids ratio in medium HDL; Cholesterol to total lipids ratio in medium LDL; Cholesterol to total lipids ratio in medium VLDL; Cholesterol to total lipids ratio in small HDL; Cholesterol to total lipids ratio in small LDL; Cholesterol to total lipids ratio in very large HDL; Cholesterol to total lipids ratio in very large VLDL; Cholesterol to total lipids ratio in very small VLDL; Cholesterol, total; Cholesteryl Esters in IDL; Cholesteryl Esters in LDL; Cholesteryl Esters in Large LDL; Cholesteryl Esters in Large VLDL; Cholesteryl Esters in Medium LDL; Cholesteryl Esters in Small HDL; Cholesteryl Esters to Total Lipids in Chylomicrons and Extremely Large VLDL percentage; Cholesteryl Esters to Total Lipids in Large VLDL percentage; Cholesteryl Esters to Total Lipids in Medium LDL percentage; Cholesteryl Esters to Total Lipids in Small HDL percentage; Cholesteryl Esters to Total Lipids in Very Small VLDL percentage; Cholesteryl ester (18:3) levels; Cholesteryl ester (22:5) (n6) levels; Cholesteryl ester levels in HDL; Cholesteryl ester levels in IDL; Cholesteryl ester levels in LDL; Cholesteryl ester levels in VLDL; Cholesteryl ester levels in chylomicrons and extremely large VLDL; Cholesteryl ester levels in large HDL; Cholesteryl ester levels in large LDL; Cholesteryl ester levels in medium HDL; Cholesteryl ester levels in medium VLDL; Cholesteryl ester levels in small HDL; Cholesteryl ester levels in small VLDL; Cholesteryl ester levels in very large HDL; Cholesteryl ester levels in very small VLDL; Cholesteryl esters in HDL (UKB data field 23418); Cholesteryl esters in IDL (UKB data field 23527); Cholesteryl esters in VLDL (UKB data field 23416); Cholesteryl esters in large HDL (UKB data field 23562); Cholesteryl esters in large LDL (UKB data field 23534); Cholesteryl esters in medium HDL (UKB data field 23569); Cholesteryl esters in medium VLDL (UKB data field 23506); Cholesteryl esters in small HDL (UKB data field 23576); Cholesteryl esters in small VLDL (UKB data field 23513); Cholesteryl esters in very large HDL (UKB data field 23555); Cholesteryl esters in very small VLDL (UKB data field 23520); Cholesteryl esters to total lipids in IDL percentage (UKB data field 23611); Cholesteryl esters to total lipids in chylomicrons and extremely large VLDL percentage (UKB data field 23581); Cholesteryl esters to total lipids in large HDL percentage (UKB data field 23636); Cholesteryl esters to total lipids in large LDL percentage (UKB data field 23616); Cholesteryl esters to total lipids in large VLDL percentage (UKB data field 23591); Cholesteryl esters to total lipids in medium HDL percentage (UKB data field 23641); Cholesteryl esters to total lipids in medium LDL percentage (UKB data field 23621); Cholesteryl esters to total lipids in medium VLDL percentage (UKB data field 23596); Cholesteryl esters to total lipids in small HDL percentage (UKB data field 23646); Cholesteryl esters to total lipids in very large HDL percentage (UKB data field 23631); Cholesteryl esters to total lipids in very large VLDL percentage (UKB data field 23586); Cholesteryl esters to total lipids in very small VLDL percentage (UKB data field 23606); Cholesteryl esters to total lipids ratio in IDL; Cholesteryl esters to total lipids ratio in chylomicrons and extremely large VLDL; Cholesteryl esters to total lipids ratio in large HDL; Cholesteryl esters to total lipids ratio in large LDL; Cholesteryl esters to total lipids ratio in large VLDL; Cholesteryl esters to total lipids ratio in medium HDL; Cholesteryl esters to total lipids ratio in medium LDL; Cholesteryl esters to total lipids ratio in medium VLDL; Cholesteryl esters to total lipids ratio in small HDL; Cholesteryl esters to total lipids ratio in small VLDL; Cholesteryl esters to total lipids ratio in very large HDL; Cholesteryl esters to total lipids ratio in very large VLDL; Cholesteryl esters to total lipids ratio in very small VLDL; Circulating docosahexaenoic acid levels; Concentration of HDL particles; Concentration of HDL particles (UKB data field 23430); Concentration of IDL particles; Concentration of IDL particles (UKB data field 23523); Concentration of LDL particles; Concentration of LDL particles (UKB data field 23429); Concentration of VLDL particles; Concentration of VLDL particles (UKB data field 23428); Concentration of large HDL particles; Concentration of large HDL particles (UKB data field 23558); Concentration of large LDL particles; Concentration of large LDL particles (UKB data field 23530); Concentration of medium HDL particles; Concentration of medium HDL particles (UKB data field 23565); Concentration of small HDL particles; Concentration of small HDL particles (UKB data field 23572); Concentration of small LDL particles; Concentration of small LDL particles (UKB data field 23544); Concentration of small VLDL particles; Concentration of small VLDL particles (UKB data field 23509); Concentration of very large HDL particles; Concentration of very large HDL particles (UKB data field 23551); Concentration of very small VLDL particles; Concentration of very small VLDL particles (UKB data field 23516); Coronary artery disease; DLK1 protein levels; DUT protein levels; Degree of unsaturation; Degree of unsaturation (UKB data field 23443); Diacylglycerol (18:1_20:3) levels; Diacylglycerol levels; Diacylglycerol_38:5_[M+H-H2O]1+ levels; Diacylglycerol_38:6_[M+H-H2O]1+ levels; Direct low density lipoprotein levels (UKB data field 30780); Docosahexaenoic acid (22:6) levels; Docosahexaenoic acid levels; Docosahexaenoic acid levels (UKB data field 23450); Docosahexaenoic acid to total fatty acids percentage; Docosahexaenoic acid to total fatty acids percentage (UKB data field 23457); Eosinophil count; Estimated description of fatty acid chain length not actual carbon number; FGFBP1 protein levels; FGFBP2 protein levels; Familial combined hyperlipidemia defined by Consensus criteria; Familial combined hyperlipidemia defined by Dutch criteria; Fasting cholesterol esters in large HDL; Fasting cholesterol esters in very large HDL; Fasting free cholesterol in very large HDL; Fasting large HDL particle concentration; Fasting mean diameter of HDL particles; Fasting mean diameter of LDL particles; Fasting phospholipid levels in very large HDL; Fasting total cholesterol in HDL3; Fasting total cholesterol in large HDL; Fasting total cholesterol in very large HDL; Fasting total lipids in large HDL; Fasting total lipids in very large HDL; Fasting total phosphoglycerides; Fasting triglycerides in HDL; Fasting triglycerides in LDL; Fasting triglycerides levels in IDL; Fasting triglycerides levels in large HDL; Fasting triglycerides levels in large LDL; Fasting triglycerides levels in medium LDL; Fasting triglycerides levels in small LDL; Fasting triglycerides levels in very large HDL; Fasting triglycerides levels in very small VLDL; Fasting very large HDL particle concentration; Free Cholesterol in VLDL; Free Cholesterol to Total Lipids in IDL percentage; Free Cholesterol to Total Lipids in Large LDL percentage; Free Cholesterol to Total Lipids in Medium HDL percentage; Free Cholesterol to Total Lipids in Medium LDL percentage; Free Cholesterol to Total Lipids in Small HDL percentage; Free Cholesterol to Total Lipids in Small LDL percentage; Free Cholesterol to Total Lipids in Small VLDL percentage; Free Cholesterol to Total Lipids in Very Large HDL percentage; Free Cholesterol to Total Lipids in Very Large VLDL percentage; Free cholesterol in HDL (UKB data field 23422); Free cholesterol in IDL; Free cholesterol in IDL (UKB data field 23528); Free cholesterol in VLDL (UKB data field 23420); Free cholesterol in large HDL; Free cholesterol in large HDL (UKB data field 23563); Free cholesterol in large LDL; Free cholesterol in medium HDL (UKB data field 23570); Free cholesterol in medium VLDL; Free cholesterol in small HDL; Free cholesterol in small HDL (UKB data field 23577); Free cholesterol in small LDL (UKB data field 23549); Free cholesterol in small VLDL; Free cholesterol in small VLDL (UKB data field 23514); Free cholesterol in very large HDL; Free cholesterol in very large HDL (UKB data field 23556); Free cholesterol in very large VLDL; Free cholesterol in very small VLDL (UKB data field 23521); Free cholesterol levels in HDL; Free cholesterol levels in IDL; Free cholesterol levels in VLDL; Free cholesterol levels in large HDL; Free cholesterol levels in large LDL; Free cholesterol levels in medium HDL; Free cholesterol levels in medium VLDL; Free cholesterol levels in small HDL; Free cholesterol levels in small LDL; Free cholesterol levels in small VLDL; Free cholesterol levels in very large HDL; Free cholesterol levels in very small VLDL; Free cholesterol to total lipids in IDL percentage (UKB data field 23612); Free cholesterol to total lipids in chylomicrons and extremely large VLDL percentage (UKB data field 23582); Free cholesterol to total lipids in large HDL percentage (UKB data field 23637); Free cholesterol to total lipids in large VLDL percentage (UKB data field 23592); Free cholesterol to total lipids in medium HDL percentage (UKB data field 23642); Free cholesterol to total lipids in medium VLDL percentage (UKB data field 23597); Free cholesterol to total lipids in small HDL percentage (UKB data field 23647); Free cholesterol to total lipids in small LDL percentage (UKB data field 23627); Free cholesterol to total lipids in very large HDL percentage (UKB data field 23632); Free cholesterol to total lipids in very large VLDL percentage (UKB data field 23587); Free cholesterol to total lipids in very small VLDL percentage (UKB data field 23607); Free cholesterol to total lipids ratio in IDL; Free cholesterol to total lipids ratio in chylomicrons and extremely large VLDL; Free cholesterol to total lipids ratio in large HDL; Free cholesterol to total lipids ratio in large LDL; Free cholesterol to total lipids ratio in large VLDL; Free cholesterol to total lipids ratio in medium HDL; Free cholesterol to total lipids ratio in medium LDL; Free cholesterol to total lipids ratio in medium VLDL; Free cholesterol to total lipids ratio in small HDL; Free cholesterol to total lipids ratio in small LDL; Free cholesterol to total lipids ratio in small VLDL; Free cholesterol to total lipids ratio in very large HDL; Free cholesterol to total lipids ratio in very large VLDL; Free cholesterol to total lipids ratio in very small VLDL; Gamma glutamyl transferase levels; Glycerophosphoethanolamine levels; Gut microbial network clusters (Salmon (at 1 year) x Any Breastfeeding (3 Months) interaction; Gut microbial network clusters (Salmon (at 1 year) x Household furry pet dog (1 Year) interaction; Gut microbial network clusters (Salmon (at 1 year) x Household furry pet dog (3 Months) interaction; Gut microbiota (bacterial taxa, hurdle binary method); HAVCR1 protein levels; HDL cholesterol; HDL cholesterol levels; HDL cholesterol levels (UKB data field 23406); HDL cholesterol levels (UKB data field 30760); HDL cholesterol levels x long total sleep time interaction (2df test); HDL cholesterol levels x short total sleep time interaction (2df test); HMOX1 protein levels; Haematocrit percentage (UKB data field 30030); Haemoglobin concentration (UKB data field 30020); Height; Hematocrit; Hematological and biochemical traits; Hemoglobin; Hemoglobin concentration; Hemoglobin levels; High cholesterol; High density lipoprotein cholesterol levels; High-density lipoprotein 3 cholesterol levels; High-density lipoprotein levels; High-density lipoprotein levels (MTAG); Histone-lysine N-methyltransferase EHMT2 levels; IL32 protein levels; ITGA11 protein levels; ITGA5 protein levels; ITGAL protein levels; ITGB7 protein levels; KIR2DL2 protein levels; KIR2DL3 protein levels; Kidney injury molecule 1 levels; LDL (standard GWA); LDL (weighted GWA); LDL cholesterol levels; Leucine levels; Linoleic acid (18:2) levels; Linoleic acid levels; Linoleic acid levels (UKB data field 23449); Linoleic acid percentage of total fatty acids; Linoleic acid to total fatty acids percentage; Lipid traits; Liver enzyme levels (alkaline phosphatase); Low density lipoprotein cholesterol levels; Low high density lipoprotein cholesterol levels; Low-density lipoprotein levels; Low-density lipoprotein levels (MTAG); Lymphocyte count; Lymphocyte count (UKB data field 30120); Lymphocytic leukemia; Lysophosphatidylcholine(15:0) levels; Lysophosphatidylethanolamine (16:0) [sn1] levels; Lysophosphatidylethanolamine (16:0) [sn2] levels; Lysophosphatidylethanolamine (17:0) [sn1] levels; Lysophosphatidylethanolamine (17:0) [sn2] levels; Lysophosphatidylethanolamine (18:0) [sn1] levels; Lysophosphatidylethanolamine (18:0) [sn2] levels; Lysophosphatidylethanolamine (18:1) [sn1] levels; Lysophosphatidylethanolamine (18:1) [sn2] levels; Lysophosphatidylethanolamine (22:6) [sn1] levels; Lysophosphatidylethanolamine (22:6) [sn2] levels; Lysophosphatidylethanolamine_16:0_[M-H]1- levels; MFGE8 protein levels; MXRA8 protein levels; Maleate levels in elite athletes; Matrix-remodeling-associated protein 8 levels; Mean diameter of HDL particles; Mean diameter of LDL particles; Medication use (HMG CoA reductase inhibitors); Metabolic signature; Metabolic syndrome; Metabolite levels; Metabolite levels (1-arachidonoylglycerophosphoethanolamine; 1-arachidonoyl-GPE (20:4n6); C20:4 LPE; C20_4_LPE); Metabolite levels (1-linoleoylglycerophosphoethanolamine; 1-linoleoyl-GPE (18:2); C18:2 LPE; C18_2_LPE); Metabolite levels (1-oleoylglycerophosphoethanolamine; 1-oleoyl-GPE (18:1); C18:1 LPE; C18_1_LPE); Metabolite levels (1-palmitoyl-2-arachidonoyl-GPE (16:0/20:4)); Metabolite levels (1-palmitoyl-2-docosahexaenoyl-GPE (16:0/22:6)); Metabolite levels (1-palmitoyl-2-linoleoyl-GPE (16:0/18:2)); Metabolite levels (1-palmitoyl-2-oleoyl-GPE (16:0/18:1)); Metabolite levels (1-palmitoylglycerophosphoethanolamine; 1-palmitoyl-GPE (16:0); C16:0 LPE; C16_0_LPE); Metabolite levels (1-stearoyl-2-arachidonoyl-GPE (18:0/20:4); C38:4 PE); Metabolite levels (1-stearoyl-2-linoleoyl-GPE (18:0/18:2); C36:2 PE); Metabolite levels (1-stearoyl-2-oleoyl-GPE (18:0/18:1); C36:1 PE); Metabolite levels (1-stearoylglycerophosphoethanolamine; 1-stearoyl-GPE (18:0); C18:0 LPE; C18_0_LPE); Metabolite levels (2-palmitoylglycerophosphoethanolamine); Metabolite levels (2-stearoylglycerophosphoethanolamine; 2-stearoyl-GPE (18:0)); Metabolite peak levels (QI11537); Monounsaturated fatty acid levels; Monounsaturated fatty acids (16:1, 18:1) levels; Monounsaturated fatty acids levels (UKB data field 23447); Monounsaturated fatty acids to total fatty acids percentage; Multi-trait sex score; Multi-trait sum score; Non-HDL cholesterol levels; Obesity-related traits; Ocular sarcoidosis; Omega-3 fatty acid levels; Omega-3 fatty acids levels; Omega-3 fatty acids levels (UKB data field 23444); Omega-3 fatty acids to Omega-6 fatty acids ratio; Omega-3 fatty acids to total fatty acids percentage; Omega-3 fatty acids to total fatty acids percentage (UKB data field 23451); Omega-6 fatty acid levels; Omega-6 fatty acid percentage of total fatty acids; Omega-6 fatty acids levels; Omega-6 fatty acids levels (UKB data field 23445); Omega-6 fatty acids to omega-3 fatty acids ratio; Omega-6 fatty acids to omega-3 fatty acids ratio (UKB data field 23459); Omega-6 fatty acids to total fatty acids percentage; Omega-6 fatty acids to total fatty acids percentage (UKB data field 23452); PAG1 protein levels; PCSK9 protein levels; PDCD1 protein levels; PDCD1/TNFRSF8 protein level ratio; PLTP protein levels; PON3 protein levels; PTPRC protein levels; Phosphatidylcholine (14:0_18:1) levels; Phosphatidylcholine (15:0_18:1) levels; Phosphatidylcholine (15:0_18:2) levels; Phosphatidylcholine (16:0/22:5n3, 18:1/20:4) levels; Phosphatidylcholine (16:0_16:0) levels; Phosphatidylcholine (16:0_17:1) levels; Phosphatidylcholine (16:0_18:1) levels; Phosphatidylcholine (16:0_18:2) levels; Phosphatidylcholine (16:0_18:3) levels; Phosphatidylcholine (16:0_20:2) levels; Phosphatidylcholine (16:1_18:1) levels; Phosphatidylcholine (16:1_18:2) levels; Phosphatidylcholine (17:0_18:2) levels; Phosphatidylcholine (18:0_18:1) levels; Phosphatidylcholine (18:0_18:2) levels; Phosphatidylcholine (18:1_18:1) levels; Phosphatidylcholine (18:1_18:2) levels; Phosphatidylcholine (18:1_20:3) levels; Phosphatidylcholine (18:2_18:2) levels; Phosphatidylcholine (18:2_20:3) levels; Phosphatidylcholine (18:2_20:4) levels; Phosphatidylcholine (O-16:0_16:1) levels; Phosphatidylcholine (O-16:0_18:1) levels; Phosphatidylcholine (O-16:2_18:0) levels; Phosphatidylcholine (O-17:0_17:1) levels; Phosphatidylcholine (O-18:1_16:0) levels; Phosphatidylcholine (O-18:1_20:4) levels; Phosphatidylcholine acyl-alkyl C32:1 levels; Phosphatidylcholine acyl-alkyl C32:2 levels; Phosphatidylcholine acyl-alkyl C34:2 levels; Phosphatidylcholine acyl-alkyl C34:3 levels; Phosphatidylcholine acyl-alkyl C36:3 levels; Phosphatidylcholine acyl-alkyl C36:5 levels; Phosphatidylcholine acyl-alkyl C38:5 levels; Phosphatidylcholine acyl-alkyl C42:4 levels; Phosphatidylcholine and other choline levels; Phosphatidylcholine diacyl C32:0 levels; Phosphatidylcholine levels; Phosphatidylcholine(33:2)_[M+H]1+/Phosphatidylethanolamine(36:2)_[M+H]1+/Phosphatidate(38:3)_[M+NH4]1+ levels; Phosphatidylcholine(33:3)_[M+H]1+/Phosphatidylethanolamine(36:3)_[M+H]1+/Phosphatidate(38:4)_[M+NH4]1+ levels; Phosphatidylcholine(35:4)_[M+H]1+/Phosphatidylethanolamine(38:4)_[M+H]1+/Phosphatidate(40:5)_[M+NH4]1+ levels; Phosphatidylcholine(37:6)_[M+H]1+/Phosphatidylethanolamine(40:6)_[M+H]1+/Phosphatidate(42:7)_[M+NH4]1+ levels; Phosphatidylcholine_31:2_[M+H]1+/Phosphatidylethanolamine_34:2_[M+H]1+/Phosphatidate_36:3_[M+NH4]1+ levels; Phosphatidylcholine_33:4_[M+H]1+/Phosphatidylethanolamine_36:4_[M+H]1+/Phosphatidate_38:5_[M+NH4]1+ levels; Phosphatidylcholine_35:3_[M+H]1+/Phosphatidylethanolamine_38:3_[M+H]1+/Phosphatidate_40:4_[M+NH4]1+ levels; Phosphatidylcholine_35:4_[M+H]1+/Phosphatidylethanolamine_38:4_[M+H]1+/Phosphatidate_40:5_[M+NH4]1+ levels; Phosphatidylcholine_35:6_[M+H]1+/Phosphatidylethanolamine_38:6_[M+H]1+/Phosphatidate_40:7_[M+NH4]1+ levels; Phosphatidylcholine_37:5_[M+H]1+/Phosphatidylethanolamine_40:5_[M+H]1+/Phosphatidate_42:6_[M+NH4]1+ levels; Phosphatidylcholine_37:6_[M+H]1+/Phosphatidylethanolamine_40:6_[M+H]1+/Phosphatidate_42:7_[M+NH4]1+ levels; Phosphatidylcholines levels (UKB data field 23437); Phosphatidylethanolamine (15-MHDA_18:1) levels; Phosphatidylethanolamine (15-MHDA_18:2) levels; Phosphatidylethanolamine (15-MHDA_20:4) levels; Phosphatidylethanolamine (15-MHDA_22:6) levels; Phosphatidylethanolamine (16:0_16:0) levels; Phosphatidylethanolamine (16:0_16:1) levels; Phosphatidylethanolamine (16:0_18:1) levels; Phosphatidylethanolamine (16:0_18:2) levels; Phosphatidylethanolamine (16:0_18:3) (a) levels; Phosphatidylethanolamine (16:0_18:3) (b) levels; Phosphatidylethanolamine (16:0_20:3) levels; Phosphatidylethanolamine (16:0_20:4) levels; Phosphatidylethanolamine (16:0_20:5) levels; Phosphatidylethanolamine (16:0_22:6) levels; Phosphatidylethanolamine (16:1_18:2) levels; Phosphatidylethanolamine (16:1_20:4) levels; Phosphatidylethanolamine (17:0_18:1) levels; Phosphatidylethanolamine (17:0_18:2) levels; Phosphatidylethanolamine (17:0_20:4) levels; Phosphatidylethanolamine (17:0_22:6) levels; Phosphatidylethanolamine (18:0_18:1) levels; Phosphatidylethanolamine (18:0_18:2) levels; Phosphatidylethanolamine (18:0_20:3) (a) levels; Phosphatidylethanolamine (18:0_20:3) (b) levels; Phosphatidylethanolamine (18:0_20:4) levels; Phosphatidylethanolamine (18:0_22:4) levels; Phosphatidylethanolamine (18:0_22:5) (n3) levels; Phosphatidylethanolamine (18:0_22:5) (n6) levels; Phosphatidylethanolamine (18:0_22:6) levels; Phosphatidylethanolamine (18:1_18:1) levels; Phosphatidylethanolamine (18:1_18:2) levels; Phosphatidylethanolamine (18:1_22:6) (a) levels; Phosphatidylethanolamine (18:1_22:6) (b) levels; Phosphatidylethanolamine (38:5) (a) levels; Phosphatidylethanolamine (38:5) (b) levels; Phosphatidylethanolamine levels; Phosphatidylethanolamine(34:2)_[M+H]1+ levels; Phosphatidylethanolamine(36:4)_[M+H]1+ levels; Phosphatidylethanolamine(36:4)_[M-H]1- levels; Phosphatidylethanolamine(38:5)_[M-H]1- levels; Phosphatidylethanolamine(40:7)_[M-H]1- levels; Phosphatidylethanolamine_34:1_[M-H]1- levels; Phosphatidylethanolamine_34:2_[M-H]1- levels; Phosphatidylethanolamine_35:2_[M-H]1- levels; Phosphatidylethanolamine_36:3_[M-H]1- levels; Phosphatidylethanolamine_36:4_[M-H]1- levels; Phosphatidylethanolamine_38:4_[M-H]1- levels; Phosphatidylethanolamine_38:5_[M-H]1- levels; Phosphatidylethanolamine_38:6_[M-H]1- levels; Phosphatidylethanolamine_40:6_[M-H]1- levels; Phosphatidylglycerol (34:1) levels; Phosphatidylglycerol (34:2) levels; Phosphatidylglycerol (36:1) levels; Phosphatidylglycerol (36:2) levels; Phosphatidylinositol (18:0_20:3) levels; Phosphatidylserine (40:6) levels; Phosphoglycerides levels; Phosphoglycerides levels (UKB data field 23434); Phospholipid levels in HDL; Phospholipid levels in IDL; Phospholipid levels in VLDL; Phospholipid levels in large HDL; Phospholipid levels in large LDL; Phospholipid levels in medium HDL; Phospholipid levels in medium VLDL; Phospholipid levels in small VLDL; Phospholipid levels in very large HDL; Phospholipid levels in very small VLDL; Phospholipids in HDL (UKB data field 23414); Phospholipids in IDL; Phospholipids in IDL (UKB data field 23525); Phospholipids in VLDL; Phospholipids in VLDL (UKB data field 23412); Phospholipids in large HDL; Phospholipids in large HDL (UKB data field 23560); Phospholipids in large LDL; Phospholipids in medium HDL (UKB data field 23567); Phospholipids in medium LDL; Phospholipids in medium VLDL; Phospholipids in small HDL; Phospholipids in small LDL; Phospholipids in small VLDL; Phospholipids in small VLDL (UKB data field 23511); Phospholipids in very large HDL; Phospholipids in very large HDL (UKB data field 23553); Phospholipids in very small VLDL; Phospholipids in very small VLDL (UKB data field 23518); Phospholipids to Total Lipids in Chylomicrons and Extremely Large VLDL percentage; Phospholipids to Total Lipids in Large HDL percentage; Phospholipids to Total Lipids in Large LDL percentage; Phospholipids to Total Lipids in Medium HDL percentage; Phospholipids to Total Lipids in Medium VLDL percentage; Phospholipids to Total Lipids in Small VLDL percentage; Phospholipids to Total Lipids in Very Large VLDL percentage; Phospholipids to Total Lipids in Very Small VLDL percentage; Phospholipids to total lipids in IDL percentage (UKB data field 23609); Phospholipids to total lipids in chylomicrons and extremely large VLDL percentage (UKB data field 23579); Phospholipids to total lipids in large HDL percentage (UKB data field 23634); Phospholipids to total lipids in large LDL percentage (UKB data field 23614); Phospholipids to total lipids in large VLDL percentage (UKB data field 23589); Phospholipids to total lipids in medium LDL percentage (UKB data field 23619); Phospholipids to total lipids in medium VLDL percentage (UKB data field 23594); Phospholipids to total lipids in small HDL percentage (UKB data field 23644); Phospholipids to total lipids in very large HDL percentage (UKB data field 23629); Phospholipids to total lipids in very large VLDL percentage (UKB data field 23584); Phospholipids to total lipids in very small VLDL percentage (UKB data field 23604); Phospholipids to total lipids ratio in IDL; Phospholipids to total lipids ratio in chylomicrons and extremely large VLDL; Phospholipids to total lipids ratio in large HDL; Phospholipids to total lipids ratio in large LDL; Phospholipids to total lipids ratio in large VLDL; Phospholipids to total lipids ratio in medium HDL; Phospholipids to total lipids ratio in medium LDL; Phospholipids to total lipids ratio in medium VLDL; Phospholipids to total lipids ratio in small HDL; Phospholipids to total lipids ratio in small VLDL; Phospholipids to total lipids ratio in very large HDL; Phospholipids to total lipids ratio in very large VLDL; Phospholipids to total lipids ratio in very small VLDL; Plasma 1-oleoyl-2-arachidonoyl-GPE (18:1/20:4)* levels in chronic kidney disease; Plasma 1-palmitoyl-2-arachidonoyl-GPE (16:0/20:4)* levels in chronic kidney disease; Plasma 1-palmitoyl-2-oleoyl-GPE (16:0/18:1) levels in chronic kidney disease; Plasma 1-stearoyl-2-arachidonoyl-GPE (18:0/20:4) levels in chronic kidney disease; Polyunsaturated fatty acid levels; Polyunsaturated fatty acids; Polyunsaturated fatty acids levels (UKB data field 23446); Polyunsaturated fatty acids to monounsaturated fatty acids ratio; Polyunsaturated fatty acids to saturated fatty acids ratio; Polyunsaturated fatty acids to total fatty acids percentage; Postprandial cholesterol esters in large HDL; Postprandial cholesterol esters in very large HDL; Postprandial free cholesterol in very large HDL; Postprandial large HDL particle concentration; Postprandial mean diameter of HDL particles; Postprandial mean diameter of LDL particles; Postprandial phosphatidylcholine and other cholines; Postprandial phospholipid levels in very large HDL; Postprandial total cholesterol in HDL3; Postprandial total cholesterol in large HDL; Postprandial total cholesterol in very large HDL; Postprandial total cholines; Postprandial total lipids in large HDL; Postprandial total lipids in very large HDL; Postprandial total phosphoglycerides; Postprandial triglycerides in HDL; Postprandial triglycerides in LDL; Postprandial triglycerides levels in IDL; Postprandial triglycerides levels in large HDL; Postprandial triglycerides levels in large LDL; Postprandial triglycerides levels in medium LDL; Postprandial triglycerides levels in small LDL; Postprandial triglycerides levels in very large HDL; Postprandial very large HDL particle concentration; Protein Wnt-5a levels; Ratio of 18:2 linoleic acid to total fatty acids; Ratio of docosahexaenoic acid to total fatty acid levels; Ratio of monounsaturated fatty acids to total fatty acids; Ratio of omega-3 fatty acids to total fatty acids; Ratio of omega-6 fatty acids to omega-3 fatty acids; Ratio of omega-6 fatty acids to total fatty acids; Ratio of polyunsaturated fatty acids to total fatty acids; Ratio of saturated fatty acids to total fatty acids; Ratio of triglycerides to phosphoglycerides; Red blood cell count; Red blood cell
hdl_cholesterol	lipid traits	chr15	58758243	58852914	0.808227	0.306122	7.31419	0.980899	Pooled	AFR	Pooled	chr15	58466044	58560715	ALDH1A2	protein_coding	ENSG00000128918.15	Other genes associated in the region
mean_corpuscular_volume	rbc traits	chr16	60164	176889	0.342011	-0.041488	118.858	-1.17528	Pooled	AFR	African, Admixed American, Pooled	chr16	10164	126890	SNRNP25	protein_coding	ENSG00000161981.11	Antipsychotic-induced metabolic syndrome in schizophrenia; Mean corpuscular hemoglobin; Mean corpuscular volume; Pancreatic cancer
mean_corpuscular_volume	rbc traits	chr16	60164	176889	0.342011	-0.041488	118.858	-1.17528	Pooled	AFR	African, Admixed American, Pooled	chr16	10164	126890	MPG	protein_coding	ENSG00000103152.12	Height; Hemoglobin levels; Mean corpuscular hemoglobin; Mean corpuscular hemoglobin concentration; Mean corpuscular volume; Red blood cell count; Red cell distribution width; red blood cell count (RBC, mean, inv-norm transformed)
mean_corpuscular_volume	rbc traits	chr16	60164	176889	0.342011	-0.041488	118.858	-1.17528	Pooled	AFR	African, Admixed American, Pooled	chr16	10164	126890	POLR3K	protein_coding	ENSG00000161980.6	ERBB4 protein levels
mean_corpuscular_volume	rbc traits	chr16	60164	176889	0.342011	-0.041488	118.858	-1.17528	Pooled	AFR	African, Admixed American, Pooled	chr16	10164	126890	RHBDF1	protein_coding	ENSG00000007384.15	Alzheimer's disease (late onset); Blood protein levels; Glioblastoma; Gut microbial network clusters (Pink (at 1 year) x Household furry pet dog (3 Months) interaction; HBQ1 protein levels; Mean corpuscular haemoglobin (UKB data field 30050); Predicted developmental stuttering; Serum levels of protein MPG
mean_corpuscular_volume	rbc traits	chr16	60164	176889	0.342011	-0.041488	118.858	-1.17528	Pooled	AFR	African, Admixed American, Pooled	chr16	10164	126890	NPRL3	protein_coding	ENSG00000103148.17	AHSP protein levels; ARG1/HMBS protein level ratio; Adolescent idiopathic scoliosis; Blood cell traits latent factor 2 (red cell); Cardiometabolic and hematological traits; Glycated hemoglobin levels; HBQ1 protein levels; HBZ protein levels; HDL cholesterol levels (UKB data field 30760); Hematology traits; Hemoglobin concentration; Hemoglobin levels; Hemoglobin subunit zeta levels; High light scatter reticulocyte count; High light scatter reticulocyte percentage of red cells; Hyper-haemoglobinised percentage of red cells; Idiopathic pulmonary fibrosis; Immature reticulocyte forward scatter; Iron deficiency anemia secondary to blood loss (chronic) (PheCode 280.2); Macrocytic percentage of red cells; Mean corpuscular haemoglobin (UKB data field 30050); Mean corpuscular haemoglobin concentration (UKB data field 30060); Mean corpuscular hemoglobin; Mean corpuscular hemoglobin concentration; Mean corpuscular volume; Mean corpuscular volume (UKB data field 30040); Mean reticulocyte volume; Mean reticulocyte volume (UKB data field 30260); Mean sphered cell volume; Mean sphered cell volume (UKB data field 30270); Mean spheric corpuscular volume; Microcytic percentage of red cells; NOTCH1/TIE1 protein level ratio; Red blood cell count; Red blood cell erythrocyte count (UKB data field 30010); Red blood cell erythrocyte distribution width (UKB data field 30070); Red blood cell forward scatter; Red blood cell haemoglobin equivalent; Red blood cell side scatter; Red blood cell traits; Red blood cell traits (multivariate analysis); Red cell distribution width - standard deviation; Reticulocyte count; Reticulocyte forward scatter; Reticulocyte fraction of red cells; Reticulocyte haemoglobin equivalent; Reticulocyte percentage (UKB data field 30240); S-6-hydroxywarfarin levels; Serum metabolite levels; Sickle cell anemia (haemolysis); TIE1 protein levels; Tyrosine-protein kinase receptor Tie-1, soluble levels
mean_corpuscular_hemoglobin	rbc traits	chr16	60164	176889	not tested	not tested	66.8603	-0.579229	African	AFR	African, Admixed American, Pooled	chr16	10164	126890	SNRNP25	protein_coding	ENSG00000161981.11	Antipsychotic-induced metabolic syndrome in schizophrenia; Mean corpuscular hemoglobin; Mean corpuscular volume; Pancreatic cancer
red_blood_cell_distribution_width	rbc traits	chr16	60164	176889	0.581173	0.0157765	23.0716	0.13537	Pooled	AFR	African, Admixed American, Pooled	chr16	10164	126890	SNRNP25	protein_coding	ENSG00000161981.11	Antipsychotic-induced metabolic syndrome in schizophrenia; Mean corpuscular hemoglobin; Mean corpuscular volume; Pancreatic cancer
red_blood_cell_distribution_width	rbc traits	chr16	60164	176889	0.581173	0.0157765	23.0716	0.13537	Pooled	AFR	African, Admixed American, Pooled	chr16	10164	126890	MPG	protein_coding	ENSG00000103152.12	Height; Hemoglobin levels; Mean corpuscular hemoglobin; Mean corpuscular hemoglobin concentration; Mean corpuscular volume; Red blood cell count; Red cell distribution width; red blood cell count (RBC, mean, inv-norm transformed)
mean_corpuscular_hemoglobin	rbc traits	chr16	60164	176889	not tested	not tested	66.8603	-0.579229	African	AFR	African, Admixed American, Pooled	chr16	10164	126890	MPG	protein_coding	ENSG00000103152.12	Height; Hemoglobin levels; Mean corpuscular hemoglobin; Mean corpuscular hemoglobin concentration; Mean corpuscular volume; Red blood cell count; Red cell distribution width; red blood cell count (RBC, mean, inv-norm transformed)
mean_corpuscular_hemoglobin	rbc traits	chr16	60164	176889	not tested	not tested	66.8603	-0.579229	African	AFR	African, Admixed American, Pooled	chr16	10164	126890	POLR3K	protein_coding	ENSG00000161980.6	ERBB4 protein levels
mean_corpuscular_hemoglobin	rbc traits	chr16	60164	176889	not tested	not tested	66.8603	-0.579229	African	AFR	African, Admixed American, Pooled	chr16	10164	126890	RHBDF1	protein_coding	ENSG00000007384.15	Alzheimer's disease (late onset); Blood protein levels; Glioblastoma; Gut microbial network clusters (Pink (at 1 year) x Household furry pet dog (3 Months) interaction; HBQ1 protein levels; Mean corpuscular haemoglobin (UKB data field 30050); Predicted developmental stuttering; Serum levels of protein MPG
red_blood_cell_distribution_width	rbc traits	chr16	60164	176889	0.581173	0.0157765	23.0716	0.13537	Pooled	AFR	African, Admixed American, Pooled	chr16	10164	126890	POLR3K	protein_coding	ENSG00000161980.6	ERBB4 protein levels
red_blood_cell_distribution_width	rbc traits	chr16	60164	176889	0.581173	0.0157765	23.0716	0.13537	Pooled	AFR	African, Admixed American, Pooled	chr16	10164	126890	RHBDF1	protein_coding	ENSG00000007384.15	Alzheimer's disease (late onset); Blood protein levels; Glioblastoma; Gut microbial network clusters (Pink (at 1 year) x Household furry pet dog (3 Months) interaction; HBQ1 protein levels; Mean corpuscular haemoglobin (UKB data field 30050); Predicted developmental stuttering; Serum levels of protein MPG
red_blood_cell_distribution_width	rbc traits	chr16	60164	176889	0.581173	0.0157765	23.0716	0.13537	Pooled	AFR	African, Admixed American, Pooled	chr16	10164	126890	NPRL3	protein_coding	ENSG00000103148.17	AHSP protein levels; ARG1/HMBS protein level ratio; Adolescent idiopathic scoliosis; Blood cell traits latent factor 2 (red cell); Cardiometabolic and hematological traits; Glycated hemoglobin levels; HBQ1 protein levels; HBZ protein levels; HDL cholesterol levels (UKB data field 30760); Hematology traits; Hemoglobin concentration; Hemoglobin levels; Hemoglobin subunit zeta levels; High light scatter reticulocyte count; High light scatter reticulocyte percentage of red cells; Hyper-haemoglobinised percentage of red cells; Idiopathic pulmonary fibrosis; Immature reticulocyte forward scatter; Iron deficiency anemia secondary to blood loss (chronic) (PheCode 280.2); Macrocytic percentage of red cells; Mean corpuscular haemoglobin (UKB data field 30050); Mean corpuscular haemoglobin concentration (UKB data field 30060); Mean corpuscular hemoglobin; Mean corpuscular hemoglobin concentration; Mean corpuscular volume; Mean corpuscular volume (UKB data field 30040); Mean reticulocyte volume; Mean reticulocyte volume (UKB data field 30260); Mean sphered cell volume; Mean sphered cell volume (UKB data field 30270); Mean spheric corpuscular volume; Microcytic percentage of red cells; NOTCH1/TIE1 protein level ratio; Red blood cell count; Red blood cell erythrocyte count (UKB data field 30010); Red blood cell erythrocyte distribution width (UKB data field 30070); Red blood cell forward scatter; Red blood cell haemoglobin equivalent; Red blood cell side scatter; Red blood cell traits; Red blood cell traits (multivariate analysis); Red cell distribution width - standard deviation; Reticulocyte count; Reticulocyte forward scatter; Reticulocyte fraction of red cells; Reticulocyte haemoglobin equivalent; Reticulocyte percentage (UKB data field 30240); S-6-hydroxywarfarin levels; Serum metabolite levels; Sickle cell anemia (haemolysis); TIE1 protein levels; Tyrosine-protein kinase receptor Tie-1, soluble levels
mean_corpuscular_hemoglobin	rbc traits	chr16	60164	176889	not tested	not tested	66.8603	-0.579229	African	AFR	African, Admixed American, Pooled	chr16	10164	126890	NPRL3	protein_coding	ENSG00000103148.17	AHSP protein levels; ARG1/HMBS protein level ratio; Adolescent idiopathic scoliosis; Blood cell traits latent factor 2 (red cell); Cardiometabolic and hematological traits; Glycated hemoglobin levels; HBQ1 protein levels; HBZ protein levels; HDL cholesterol levels (UKB data field 30760); Hematology traits; Hemoglobin concentration; Hemoglobin levels; Hemoglobin subunit zeta levels; High light scatter reticulocyte count; High light scatter reticulocyte percentage of red cells; Hyper-haemoglobinised percentage of red cells; Idiopathic pulmonary fibrosis; Immature reticulocyte forward scatter; Iron deficiency anemia secondary to blood loss (chronic) (PheCode 280.2); Macrocytic percentage of red cells; Mean corpuscular haemoglobin (UKB data field 30050); Mean corpuscular haemoglobin concentration (UKB data field 30060); Mean corpuscular hemoglobin; Mean corpuscular hemoglobin concentration; Mean corpuscular volume; Mean corpuscular volume (UKB data field 30040); Mean reticulocyte volume; Mean reticulocyte volume (UKB data field 30260); Mean sphered cell volume; Mean sphered cell volume (UKB data field 30270); Mean spheric corpuscular volume; Microcytic percentage of red cells; NOTCH1/TIE1 protein level ratio; Red blood cell count; Red blood cell erythrocyte count (UKB data field 30010); Red blood cell erythrocyte distribution width (UKB data field 30070); Red blood cell forward scatter; Red blood cell haemoglobin equivalent; Red blood cell side scatter; Red blood cell traits; Red blood cell traits (multivariate analysis); Red cell distribution width - standard deviation; Reticulocyte count; Reticulocyte forward scatter; Reticulocyte fraction of red cells; Reticulocyte haemoglobin equivalent; Reticulocyte percentage (UKB data field 30240); S-6-hydroxywarfarin levels; Serum metabolite levels; Sickle cell anemia (haemolysis); TIE1 protein levels; Tyrosine-protein kinase receptor Tie-1, soluble levels
mean_corpuscular_volume	rbc traits	chr16	60164	176889	not tested	not tested	55.6928	-1.32222	African	AFR	African, Admixed American, Pooled	chr16	10164	126890	SNRNP25	protein_coding	ENSG00000161981.11	Antipsychotic-induced metabolic syndrome in schizophrenia; Mean corpuscular hemoglobin; Mean corpuscular volume; Pancreatic cancer
mean_corpuscular_volume	rbc traits	chr16	60164	176889	not tested	not tested	55.6928	-1.32222	African	AFR	African, Admixed American, Pooled	chr16	10164	126890	MPG	protein_coding	ENSG00000103152.12	Height; Hemoglobin levels; Mean corpuscular hemoglobin; Mean corpuscular hemoglobin concentration; Mean corpuscular volume; Red blood cell count; Red cell distribution width; red blood cell count (RBC, mean, inv-norm transformed)
mean_corpuscular_volume	rbc traits	chr16	60164	176889	not tested	not tested	55.6928	-1.32222	African	AFR	African, Admixed American, Pooled	chr16	10164	126890	POLR3K	protein_coding	ENSG00000161980.6	ERBB4 protein levels
mean_corpuscular_volume	rbc traits	chr16	60164	176889	not tested	not tested	55.6928	-1.32222	African	AFR	African, Admixed American, Pooled	chr16	10164	126890	RHBDF1	protein_coding	ENSG00000007384.15	Alzheimer's disease (late onset); Blood protein levels; Glioblastoma; Gut microbial network clusters (Pink (at 1 year) x Household furry pet dog (3 Months) interaction; HBQ1 protein levels; Mean corpuscular haemoglobin (UKB data field 30050); Predicted developmental stuttering; Serum levels of protein MPG
mean_corpuscular_volume	rbc traits	chr16	60164	176889	not tested	not tested	55.6928	-1.32222	African	AFR	African, Admixed American, Pooled	chr16	10164	126890	NPRL3	protein_coding	ENSG00000103148.17	AHSP protein levels; ARG1/HMBS protein level ratio; Adolescent idiopathic scoliosis; Blood cell traits latent factor 2 (red cell); Cardiometabolic and hematological traits; Glycated hemoglobin levels; HBQ1 protein levels; HBZ protein levels; HDL cholesterol levels (UKB data field 30760); Hematology traits; Hemoglobin concentration; Hemoglobin levels; Hemoglobin subunit zeta levels; High light scatter reticulocyte count; High light scatter reticulocyte percentage of red cells; Hyper-haemoglobinised percentage of red cells; Idiopathic pulmonary fibrosis; Immature reticulocyte forward scatter; Iron deficiency anemia secondary to blood loss (chronic) (PheCode 280.2); Macrocytic percentage of red cells; Mean corpuscular haemoglobin (UKB data field 30050); Mean corpuscular haemoglobin concentration (UKB data field 30060); Mean corpuscular hemoglobin; Mean corpuscular hemoglobin concentration; Mean corpuscular volume; Mean corpuscular volume (UKB data field 30040); Mean reticulocyte volume; Mean reticulocyte volume (UKB data field 30260); Mean sphered cell volume; Mean sphered cell volume (UKB data field 30270); Mean spheric corpuscular volume; Microcytic percentage of red cells; NOTCH1/TIE1 protein level ratio; Red blood cell count; Red blood cell erythrocyte count (UKB data field 30010); Red blood cell erythrocyte distribution width (UKB data field 30070); Red blood cell forward scatter; Red blood cell haemoglobin equivalent; Red blood cell side scatter; Red blood cell traits; Red blood cell traits (multivariate analysis); Red cell distribution width - standard deviation; Reticulocyte count; Reticulocyte forward scatter; Reticulocyte fraction of red cells; Reticulocyte haemoglobin equivalent; Reticulocyte percentage (UKB data field 30240); S-6-hydroxywarfarin levels; Serum metabolite levels; Sickle cell anemia (haemolysis); TIE1 protein levels; Tyrosine-protein kinase receptor Tie-1, soluble levels
red_blood_cell_distribution_width	rbc traits	chr16	60164	176889	not tested	not tested	12.1428	0.153993	African	AFR	African, Admixed American, Pooled	chr16	10164	126890	SNRNP25	protein_coding	ENSG00000161981.11	Antipsychotic-induced metabolic syndrome in schizophrenia; Mean corpuscular hemoglobin; Mean corpuscular volume; Pancreatic cancer
red_blood_cell_distribution_width	rbc traits	chr16	60164	176889	not tested	not tested	12.1428	0.153993	African	AFR	African, Admixed American, Pooled	chr16	10164	126890	MPG	protein_coding	ENSG00000103152.12	Height; Hemoglobin levels; Mean corpuscular hemoglobin; Mean corpuscular hemoglobin concentration; Mean corpuscular volume; Red blood cell count; Red cell distribution width; red blood cell count (RBC, mean, inv-norm transformed)
red_blood_cell_distribution_width	rbc traits	chr16	60164	176889	not tested	not tested	12.1428	0.153993	African	AFR	African, Admixed American, Pooled	chr16	10164	126890	POLR3K	protein_coding	ENSG00000161980.6	ERBB4 protein levels
red_blood_cell_distribution_width	rbc traits	chr16	60164	176889	not tested	not tested	12.1428	0.153993	African	AFR	African, Admixed American, Pooled	chr16	10164	126890	RHBDF1	protein_coding	ENSG00000007384.15	Alzheimer's disease (late onset); Blood protein levels; Glioblastoma; Gut microbial network clusters (Pink (at 1 year) x Household furry pet dog (3 Months) interaction; HBQ1 protein levels; Mean corpuscular haemoglobin (UKB data field 30050); Predicted developmental stuttering; Serum levels of protein MPG
red_blood_cell_distribution_width	rbc traits	chr16	60164	176889	not tested	not tested	12.1428	0.153993	African	AFR	African, Admixed American, Pooled	chr16	10164	126890	NPRL3	protein_coding	ENSG00000103148.17	AHSP protein levels; ARG1/HMBS protein level ratio; Adolescent idiopathic scoliosis; Blood cell traits latent factor 2 (red cell); Cardiometabolic and hematological traits; Glycated hemoglobin levels; HBQ1 protein levels; HBZ protein levels; HDL cholesterol levels (UKB data field 30760); Hematology traits; Hemoglobin concentration; Hemoglobin levels; Hemoglobin subunit zeta levels; High light scatter reticulocyte count; High light scatter reticulocyte percentage of red cells; Hyper-haemoglobinised percentage of red cells; Idiopathic pulmonary fibrosis; Immature reticulocyte forward scatter; Iron deficiency anemia secondary to blood loss (chronic) (PheCode 280.2); Macrocytic percentage of red cells; Mean corpuscular haemoglobin (UKB data field 30050); Mean corpuscular haemoglobin concentration (UKB data field 30060); Mean corpuscular hemoglobin; Mean corpuscular hemoglobin concentration; Mean corpuscular volume; Mean corpuscular volume (UKB data field 30040); Mean reticulocyte volume; Mean reticulocyte volume (UKB data field 30260); Mean sphered cell volume; Mean sphered cell volume (UKB data field 30270); Mean spheric corpuscular volume; Microcytic percentage of red cells; NOTCH1/TIE1 protein level ratio; Red blood cell count; Red blood cell erythrocyte count (UKB data field 30010); Red blood cell erythrocyte distribution width (UKB data field 30070); Red blood cell forward scatter; Red blood cell haemoglobin equivalent; Red blood cell side scatter; Red blood cell traits; Red blood cell traits (multivariate analysis); Red cell distribution width - standard deviation; Reticulocyte count; Reticulocyte forward scatter; Reticulocyte fraction of red cells; Reticulocyte haemoglobin equivalent; Reticulocyte percentage (UKB data field 30240); S-6-hydroxywarfarin levels; Serum metabolite levels; Sickle cell anemia (haemolysis); TIE1 protein levels; Tyrosine-protein kinase receptor Tie-1, soluble levels
mean_corpuscular_volume	rbc traits	chr16	60164	176889	0.664592	-0.0711733	35.9215	-1.05846	Admixed American	AFR	African, Admixed American, Pooled	chr16	10164	126890	SNRNP25	protein_coding	ENSG00000161981.11	Antipsychotic-induced metabolic syndrome in schizophrenia; Mean corpuscular hemoglobin; Mean corpuscular volume; Pancreatic cancer
mean_corpuscular_volume	rbc traits	chr16	60164	176889	0.664592	-0.0711733	35.9215	-1.05846	Admixed American	AFR	African, Admixed American, Pooled	chr16	10164	126890	MPG	protein_coding	ENSG00000103152.12	Height; Hemoglobin levels; Mean corpuscular hemoglobin; Mean corpuscular hemoglobin concentration; Mean corpuscular volume; Red blood cell count; Red cell distribution width; red blood cell count (RBC, mean, inv-norm transformed)
mean_corpuscular_volume	rbc traits	chr16	60164	176889	0.664592	-0.0711733	35.9215	-1.05846	Admixed American	AFR	African, Admixed American, Pooled	chr16	10164	126890	POLR3K	protein_coding	ENSG00000161980.6	ERBB4 protein levels
mean_corpuscular_volume	rbc traits	chr16	60164	176889	0.664592	-0.0711733	35.9215	-1.05846	Admixed American	AFR	African, Admixed American, Pooled	chr16	10164	126890	RHBDF1	protein_coding	ENSG00000007384.15	Alzheimer's disease (late onset); Blood protein levels; Glioblastoma; Gut microbial network clusters (Pink (at 1 year) x Household furry pet dog (3 Months) interaction; HBQ1 protein levels; Mean corpuscular haemoglobin (UKB data field 30050); Predicted developmental stuttering; Serum levels of protein MPG
mean_corpuscular_volume	rbc traits	chr16	60164	176889	0.664592	-0.0711733	35.9215	-1.05846	Admixed American	AFR	African, Admixed American, Pooled	chr16	10164	126890	NPRL3	protein_coding	ENSG00000103148.17	AHSP protein levels; ARG1/HMBS protein level ratio; Adolescent idiopathic scoliosis; Blood cell traits latent factor 2 (red cell); Cardiometabolic and hematological traits; Glycated hemoglobin levels; HBQ1 protein levels; HBZ protein levels; HDL cholesterol levels (UKB data field 30760); Hematology traits; Hemoglobin concentration; Hemoglobin levels; Hemoglobin subunit zeta levels; High light scatter reticulocyte count; High light scatter reticulocyte percentage of red cells; Hyper-haemoglobinised percentage of red cells; Idiopathic pulmonary fibrosis; Immature reticulocyte forward scatter; Iron deficiency anemia secondary to blood loss (chronic) (PheCode 280.2); Macrocytic percentage of red cells; Mean corpuscular haemoglobin (UKB data field 30050); Mean corpuscular haemoglobin concentration (UKB data field 30060); Mean corpuscular hemoglobin; Mean corpuscular hemoglobin concentration; Mean corpuscular volume; Mean corpuscular volume (UKB data field 30040); Mean reticulocyte volume; Mean reticulocyte volume (UKB data field 30260); Mean sphered cell volume; Mean sphered cell volume (UKB data field 30270); Mean spheric corpuscular volume; Microcytic percentage of red cells; NOTCH1/TIE1 protein level ratio; Red blood cell count; Red blood cell erythrocyte count (UKB data field 30010); Red blood cell erythrocyte distribution width (UKB data field 30070); Red blood cell forward scatter; Red blood cell haemoglobin equivalent; Red blood cell side scatter; Red blood cell traits; Red blood cell traits (multivariate analysis); Red cell distribution width - standard deviation; Reticulocyte count; Reticulocyte forward scatter; Reticulocyte fraction of red cells; Reticulocyte haemoglobin equivalent; Reticulocyte percentage (UKB data field 30240); S-6-hydroxywarfarin levels; Serum metabolite levels; Sickle cell anemia (haemolysis); TIE1 protein levels; Tyrosine-protein kinase receptor Tie-1, soluble levels
red_blood_cell_count	rbc traits	chr16	60164	176889	0.39404	0.00524793	7.8329	0.0465956	Admixed American	AFR	African, Admixed American, Pooled	chr16	10164	126890	SNRNP25	protein_coding	ENSG00000161981.11	Antipsychotic-induced metabolic syndrome in schizophrenia; Mean corpuscular hemoglobin; Mean corpuscular volume; Pancreatic cancer
red_blood_cell_count	rbc traits	chr16	60164	176889	0.39404	0.00524793	7.8329	0.0465956	Admixed American	AFR	African, Admixed American, Pooled	chr16	10164	126890	MPG	protein_coding	ENSG00000103152.12	Height; Hemoglobin levels; Mean corpuscular hemoglobin; Mean corpuscular hemoglobin concentration; Mean corpuscular volume; Red blood cell count; Red cell distribution width; red blood cell count (RBC, mean, inv-norm transformed)
red_blood_cell_count	rbc traits	chr16	60164	176889	0.39404	0.00524793	7.8329	0.0465956	Admixed American	AFR	African, Admixed American, Pooled	chr16	10164	126890	POLR3K	protein_coding	ENSG00000161980.6	ERBB4 protein levels
red_blood_cell_count	rbc traits	chr16	60164	176889	0.39404	0.00524793	7.8329	0.0465956	Admixed American	AFR	African, Admixed American, Pooled	chr16	10164	126890	RHBDF1	protein_coding	ENSG00000007384.15	Alzheimer's disease (late onset); Blood protein levels; Glioblastoma; Gut microbial network clusters (Pink (at 1 year) x Household furry pet dog (3 Months) interaction; HBQ1 protein levels; Mean corpuscular haemoglobin (UKB data field 30050); Predicted developmental stuttering; Serum levels of protein MPG
red_blood_cell_count	rbc traits	chr16	60164	176889	0.39404	0.00524793	7.8329	0.0465956	Admixed American	AFR	African, Admixed American, Pooled	chr16	10164	126890	NPRL3	protein_coding	ENSG00000103148.17	AHSP protein levels; ARG1/HMBS protein level ratio; Adolescent idiopathic scoliosis; Blood cell traits latent factor 2 (red cell); Cardiometabolic and hematological traits; Glycated hemoglobin levels; HBQ1 protein levels; HBZ protein levels; HDL cholesterol levels (UKB data field 30760); Hematology traits; Hemoglobin concentration; Hemoglobin levels; Hemoglobin subunit zeta levels; High light scatter reticulocyte count; High light scatter reticulocyte percentage of red cells; Hyper-haemoglobinised percentage of red cells; Idiopathic pulmonary fibrosis; Immature reticulocyte forward scatter; Iron deficiency anemia secondary to blood loss (chronic) (PheCode 280.2); Macrocytic percentage of red cells; Mean corpuscular haemoglobin (UKB data field 30050); Mean corpuscular haemoglobin concentration (UKB data field 30060); Mean corpuscular hemoglobin; Mean corpuscular hemoglobin concentration; Mean corpuscular volume; Mean corpuscular volume (UKB data field 30040); Mean reticulocyte volume; Mean reticulocyte volume (UKB data field 30260); Mean sphered cell volume; Mean sphered cell volume (UKB data field 30270); Mean spheric corpuscular volume; Microcytic percentage of red cells; NOTCH1/TIE1 protein level ratio; Red blood cell count; Red blood cell erythrocyte count (UKB data field 30010); Red blood cell erythrocyte distribution width (UKB data field 30070); Red blood cell forward scatter; Red blood cell haemoglobin equivalent; Red blood cell side scatter; Red blood cell traits; Red blood cell traits (multivariate analysis); Red cell distribution width - standard deviation; Reticulocyte count; Reticulocyte forward scatter; Reticulocyte fraction of red cells; Reticulocyte haemoglobin equivalent; Reticulocyte percentage (UKB data field 30240); S-6-hydroxywarfarin levels; Serum metabolite levels; Sickle cell anemia (haemolysis); TIE1 protein levels; Tyrosine-protein kinase receptor Tie-1, soluble levels
mean_corpuscular_hemoglobin	rbc traits	chr16	60164	176889	0.311451	-0.0155244	43.5388	-0.4697	Admixed American	AFR	African, Admixed American, Pooled	chr16	10164	126890	SNRNP25	protein_coding	ENSG00000161981.11	Antipsychotic-induced metabolic syndrome in schizophrenia; Mean corpuscular hemoglobin; Mean corpuscular volume; Pancreatic cancer
mean_corpuscular_hemoglobin	rbc traits	chr16	60164	176889	0.311451	-0.0155244	43.5388	-0.4697	Admixed American	AFR	African, Admixed American, Pooled	chr16	10164	126890	MPG	protein_coding	ENSG00000103152.12	Height; Hemoglobin levels; Mean corpuscular hemoglobin; Mean corpuscular hemoglobin concentration; Mean corpuscular volume; Red blood cell count; Red cell distribution width; red blood cell count (RBC, mean, inv-norm transformed)
mean_corpuscular_hemoglobin	rbc traits	chr16	60164	176889	0.311451	-0.0155244	43.5388	-0.4697	Admixed American	AFR	African, Admixed American, Pooled	chr16	10164	126890	POLR3K	protein_coding	ENSG00000161980.6	ERBB4 protein levels
mean_corpuscular_hemoglobin	rbc traits	chr16	60164	176889	0.311451	-0.0155244	43.5388	-0.4697	Admixed American	AFR	African, Admixed American, Pooled	chr16	10164	126890	RHBDF1	protein_coding	ENSG00000007384.15	Alzheimer's disease (late onset); Blood protein levels; Glioblastoma; Gut microbial network clusters (Pink (at 1 year) x Household furry pet dog (3 Months) interaction; HBQ1 protein levels; Mean corpuscular haemoglobin (UKB data field 30050); Predicted developmental stuttering; Serum levels of protein MPG
mean_corpuscular_hemoglobin	rbc traits	chr16	60164	176889	0.311451	-0.0155244	43.5388	-0.4697	Admixed American	AFR	African, Admixed American, Pooled	chr16	10164	126890	NPRL3	protein_coding	ENSG00000103148.17	AHSP protein levels; ARG1/HMBS protein level ratio; Adolescent idiopathic scoliosis; Blood cell traits latent factor 2 (red cell); Cardiometabolic and hematological traits; Glycated hemoglobin levels; HBQ1 protein levels; HBZ protein levels; HDL cholesterol levels (UKB data field 30760); Hematology traits; Hemoglobin concentration; Hemoglobin levels; Hemoglobin subunit zeta levels; High light scatter reticulocyte count; High light scatter reticulocyte percentage of red cells; Hyper-haemoglobinised percentage of red cells; Idiopathic pulmonary fibrosis; Immature reticulocyte forward scatter; Iron deficiency anemia secondary to blood loss (chronic) (PheCode 280.2); Macrocytic percentage of red cells; Mean corpuscular haemoglobin (UKB data field 30050); Mean corpuscular haemoglobin concentration (UKB data field 30060); Mean corpuscular hemoglobin; Mean corpuscular hemoglobin concentration; Mean corpuscular volume; Mean corpuscular volume (UKB data field 30040); Mean reticulocyte volume; Mean reticulocyte volume (UKB data field 30260); Mean sphered cell volume; Mean sphered cell volume (UKB data field 30270); Mean spheric corpuscular volume; Microcytic percentage of red cells; NOTCH1/TIE1 protein level ratio; Red blood cell count; Red blood cell erythrocyte count (UKB data field 30010); Red blood cell erythrocyte distribution width (UKB data field 30070); Red blood cell forward scatter; Red blood cell haemoglobin equivalent; Red blood cell side scatter; Red blood cell traits; Red blood cell traits (multivariate analysis); Red cell distribution width - standard deviation; Reticulocyte count; Reticulocyte forward scatter; Reticulocyte fraction of red cells; Reticulocyte haemoglobin equivalent; Reticulocyte percentage (UKB data field 30240); S-6-hydroxywarfarin levels; Serum metabolite levels; Sickle cell anemia (haemolysis); TIE1 protein levels; Tyrosine-protein kinase receptor Tie-1, soluble levels
mean_corpuscular_hemoglobin	rbc traits	chr16	177002	288184	0.0527642	-0.00303537	145.527	-0.517382	Pooled	AFR	African, Admixed American, Pooled	chr16	127003	238185	HBZ	protein_coding	ENSG00000130656.6	AHSP/BLVRB protein level ratio; AHSP/CA2 protein level ratio; AHSP/HMBS protein level ratio; Blood cell traits latent factor 2 (red cell); CNTN1 protein levels; HBZ protein levels; Hemoglobin; Hemoglobin subunit zeta levels; Hemoglobin subunit zeta levels (HBZ.6919.3.3); Hyper-haemoglobinised percentage of red cells; Mean corpuscular haemoglobin (UKB data field 30050); Mean corpuscular hemoglobin; Mean corpuscular hemoglobin concentration; Mean corpuscular volume; Mean corpuscular volume (UKB data field 30040); Mean platelet volume during third trimester of pregnancy; Mean spheric corpuscular volume; Neurexin-3-beta protein levels (SomaScan ID:6919-3); Phenotypic age acceleration; Platelet count during first trimester of pregnancy; Platelet count during second trimester of pregnancy; Red blood cell count; Red blood cell erythrocyte count (UKB data field 30010); Red blood cell forward scatter; Red blood cell haemoglobin equivalent; Red blood cell traits (multivariate analysis); Reticulocyte forward scatter; Reticulocyte haemoglobin equivalent
mean_corpuscular_hemoglobin	rbc traits	chr16	177002	288184	0.0527642	-0.00303537	145.527	-0.517382	Pooled	AFR	African, Admixed American, Pooled	chr16	127003	238185	HBM	protein_coding	ENSG00000206177.7	AHSP protein levels; Blood cell traits latent factor 12 (red cell); Blood cell traits latent factor 2 (red cell); Blood protein levels; Body mass index; Early cardiac repolarization; HBZ protein levels; HDL cholesterol levels (UKB data field 30760); Hemoglobin; Hemoglobin levels; High light scatter reticulocyte count; High light scatter reticulocyte count (UKB data field 30300); High light scatter reticulocyte percentage (UKB data field 30290); High light scatter reticulocyte percentage of red cells; Hyper-haemoglobinised percentage of red cells; Immature fraction of reticulocytes; Immature reticulocyte forward scatter; Mean corpuscular haemoglobin (UKB data field 30050); Mean corpuscular haemoglobin concentration (UKB data field 30060); Mean corpuscular hemoglobin; Mean corpuscular hemoglobin concentration; Mean corpuscular hemoglobin concentration variance; Mean corpuscular hemoglobin variance; Mean corpuscular volume; Mean corpuscular volume variance; Mean platelet volume during second trimester of pregnancy; Red blood cell count; Red blood cell count variance; Red blood cell distribution width; Red blood cell erythrocyte distribution width (UKB data field 30070); Red blood cell forward scatter; Red blood cell haemoglobin equivalent; Red blood cell side scatter; Red blood cell traits (multivariate analysis); Red cell distribution width; Red cell distribution width variance; Reticulocyte count; Reticulocyte count (UKB data field 30250); Reticulocyte forward scatter; Reticulocyte fraction of red cells; Reticulocyte haemoglobin equivalent; Reticulocyte percentage (UKB data field 30240); Serum levels of protein HBZ; Total bilirubin levels
mean_corpuscular_hemoglobin	rbc traits	chr16	177002	288184	0.0527642	-0.00303537	145.527	-0.517382	Pooled	AFR	African, Admixed American, Pooled	chr16	127003	238185	HBA2	protein_coding	ENSG00000188536.13	Glycated haemoglobin HbA1c levels adjusted for BMI; Glycated hemoglobin levels; High light scatter reticulocyte count; High light scatter reticulocyte percentage of red cells; Mean corpuscular hemoglobin; Mean corpuscular hemoglobin concentration; Mean corpuscular volume; Reticulocyte count; Reticulocyte fraction of red cells
mean_corpuscular_hemoglobin	rbc traits	chr16	177002	288184	0.0527642	-0.00303537	145.527	-0.517382	Pooled	AFR	African, Admixed American, Pooled	chr16	127003	238185	HBA1	protein_coding	ENSG00000206172.8	Hemoglobin A1c levels
mean_corpuscular_hemoglobin	rbc traits	chr16	177002	288184	0.0527642	-0.00303537	145.527	-0.517382	Pooled	AFR	African, Admixed American, Pooled	chr16	127003	238185	HBQ1	protein_coding	ENSG00000086506.3	Hemoglobin concentration; Hemoglobin levels; Mean corpuscular hemoglobin; Mean corpuscular hemoglobin concentration; Mean corpuscular volume; Red blood cell count; Red blood cell traits (multivariate analysis); Red cell distribution width
mean_corpuscular_hemoglobin	rbc traits	chr16	177002	288184	0.0527642	-0.00303537	145.527	-0.517382	Pooled	AFR	African, Admixed American, Pooled	chr16	127003	238185	FAM234A	protein_coding	ENSG00000167930.17	3-indoxyl sulfate levels; 6-hydroxyindole sulfate levels; BLVRB/HBQ1 protein level ratio; Bilirubin levels; Biological age (PhenoAge); Blood cell traits (multivariate analysis); CNTN1 protein levels; Diabetes mellitus (PheCode 250); Fasting blood glucose; Fasting glucose; General cognitive ability; Glucose (fasting status unknown, maximum, inv-norm transformed); Glucose (fasting status unknown, mean, inv-norm transformed); Glucose (fasting status unknown, minimum, inv-norm transformed); Glucose levels; Glucose levels (UKB data field 30740); Glycated haemoglobin HbA1c levels (UKB data field 30750); Glycated hemoglobin levels; HAGH/HBQ1 protein level ratio; HBQ1 protein levels; HBQ1/HMBS protein level ratio; HBZ protein levels; Heel bone mineral density; Hematocrit; Hemoglobin; Hemoglobin A1c (HbA1c, maximum, inv-norm transformed); Hemoglobin A1c (HbA1c, mean, inv-norm transformed); Hemoglobin A1c (HbA1c, minimum, inv-norm transformed); Hemoglobin A1c levels; Hemoglobin concentration; Hemoglobin levels; Hereditary hemolytic anemias (PheCode 282); Iron deficiency anemias (PheCode 280); Iron deficiency anemias, unspecified or notdue to blood loss (PheCode 280.1); Low density lipoprotein cholesterol levels; Low-density lipoprotein levels; Mean corpuscular haemoglobin concentration (UKB data field 30060); Mean corpuscular hemoglobin; Mean corpuscular hemoglobin concentration; Mean corpuscular volume; Mean corpuscular volume (UKB data field 30040); Mean platelet volume during first trimester of pregnancy; Mean platelet volume during the postpartum period; Mean spheric corpuscular volume; Migraine or fasting glucose levels; Other anemias (PheCode 285); Other hemoglobinopathies (PheCode 282.8); Random glucose levels; Red blood cell count; Red blood cell traits; Red blood cell traits (multivariate analysis); Red cell distribution width; TIE1 protein levels; Total cholesterol levels; Type 2 diabetes; Type 2 diabetes (PheCode 250.2); Type 2 diabetes and Attention deficit hiperactivty disorder or schyzophrenia; Vaginal microbiome MetaCyc pathway (FUCCAT-PWY|fucose degradation); hemoglobin (maximum, inv-norm transformed); hemoglobin (mean, inv-norm transformed); hemoglobin (minimum, inv-norm transformed); red cell diameter width (RDW, maximum, inv-norm transformed); red cell diameter width (RDW, mean, inv-norm transformed); red cell diameter width (RDW, minimum, inv-norm transformed)
mean_corpuscular_hemoglobin	rbc traits	chr16	177002	288184	0.0527642	-0.00303537	145.527	-0.517382	Pooled	AFR	African, Admixed American, Pooled	chr16	127003	238185	NPRL3	protein_coding	ENSG00000103148.17	AHSP protein levels; ARG1/HMBS protein level ratio; Adolescent idiopathic scoliosis; Blood cell traits latent factor 2 (red cell); Cardiometabolic and hematological traits; Glycated hemoglobin levels; HBQ1 protein levels; HBZ protein levels; HDL cholesterol levels (UKB data field 30760); Hematology traits; Hemoglobin concentration; Hemoglobin levels; Hemoglobin subunit zeta levels; High light scatter reticulocyte count; High light scatter reticulocyte percentage of red cells; Hyper-haemoglobinised percentage of red cells; Idiopathic pulmonary fibrosis; Immature reticulocyte forward scatter; Iron deficiency anemia secondary to blood loss (chronic) (PheCode 280.2); Macrocytic percentage of red cells; Mean corpuscular haemoglobin (UKB data field 30050); Mean corpuscular haemoglobin concentration (UKB data field 30060); Mean corpuscular hemoglobin; Mean corpuscular hemoglobin concentration; Mean corpuscular volume; Mean corpuscular volume (UKB data field 30040); Mean reticulocyte volume; Mean reticulocyte volume (UKB data field 30260); Mean sphered cell volume; Mean sphered cell volume (UKB data field 30270); Mean spheric corpuscular volume; Microcytic percentage of red cells; NOTCH1/TIE1 protein level ratio; Red blood cell count; Red blood cell erythrocyte count (UKB data field 30010); Red blood cell erythrocyte distribution width (UKB data field 30070); Red blood cell forward scatter; Red blood cell haemoglobin equivalent; Red blood cell side scatter; Red blood cell traits; Red blood cell traits (multivariate analysis); Red cell distribution width - standard deviation; Reticulocyte count; Reticulocyte forward scatter; Reticulocyte fraction of red cells; Reticulocyte haemoglobin equivalent; Reticulocyte percentage (UKB data field 30240); S-6-hydroxywarfarin levels; Serum metabolite levels; Sickle cell anemia (haemolysis); TIE1 protein levels; Tyrosine-protein kinase receptor Tie-1, soluble levels
mean_corpuscular_hemoglobin	rbc traits	chr16	177002	288184	0.0527642	-0.00303537	145.527	-0.517382	Pooled	AFR	African, Admixed American, Pooled	chr16	127003	238185	LUC7L	protein_coding	ENSG00000007392.17	Age at dementia onset in PSEN1 E280A mutation carriers; Alzheimer's disease or family history of Alzheimer's disease; Biological age (PhenoAge); Blood cell traits latent factor 12 (red cell); Blood cell traits latent factor 2 (red cell); Body mass index; Educational attainment; Glycated hemoglobin HbA1c levels; Glycated hemoglobin levels; HBQ1 protein levels; HBZ protein levels; Heel bone mineral density; Hematology traits; Hemoglobin A1c levels; Hemoglobin concentration; Hemoglobin levels; Hereditary hemolytic anemias (PheCode 282); High light scatter reticulocyte count; High light scatter reticulocyte count (UKB data field 30300); High light scatter reticulocyte percentage (UKB data field 30290); High light scatter reticulocyte percentage of red cells; Hyper-haemoglobinised percentage of red cells; Infective connective tissue disorders (PheCode 712); Iron deficiency anemias (PheCode 280); Iron deficiency anemias, unspecified or not due to blood loss (PheCode 280.1); Mean corpuscular haemoglobin (UKB data field 30050); Mean corpuscular hemoglobin; Mean corpuscular hemoglobin concentration; Mean corpuscular volume; Mean corpuscular volume (UKB data field 30040); Mean reticulocyte volume; Mean spheric corpuscular volume; Microcytic percentage of red cells; Other anemias (PheCode 285); Other hemoglobinopathies (PheCode 282.8); Red blood cell count; Red blood cell erythrocyte distribution width (UKB data field 30070); Red blood cell forward scatter; Red blood cell haemoglobin equivalent; Red blood cell traits (multivariate analysis); Red cell distribution width; Reticulocyte count; Reticulocyte count (UKB data field 30250); Reticulocyte forward scatter; Reticulocyte fraction of red cells; Reticulocyte percentage (UKB data field 30240); Serum potassium levels; TIE1 protein levels; Type 2 diabetes
red_blood_cell_count	rbc traits	chr16	177002	288184	0.206472	0.00293028	30.6641	0.0569829	Pooled	AFR	African, Admixed American, Pooled	chr16	127003	238185	HBZ	protein_coding	ENSG00000130656.6	AHSP/BLVRB protein level ratio; AHSP/CA2 protein level ratio; AHSP/HMBS protein level ratio; Blood cell traits latent factor 2 (red cell); CNTN1 protein levels; HBZ protein levels; Hemoglobin; Hemoglobin subunit zeta levels; Hemoglobin subunit zeta levels (HBZ.6919.3.3); Hyper-haemoglobinised percentage of red cells; Mean corpuscular haemoglobin (UKB data field 30050); Mean corpuscular hemoglobin; Mean corpuscular hemoglobin concentration; Mean corpuscular volume; Mean corpuscular volume (UKB data field 30040); Mean platelet volume during third trimester of pregnancy; Mean spheric corpuscular volume; Neurexin-3-beta protein levels (SomaScan ID:6919-3); Phenotypic age acceleration; Platelet count during first trimester of pregnancy; Platelet count during second trimester of pregnancy; Red blood cell count; Red blood cell erythrocyte count (UKB data field 30010); Red blood cell forward scatter; Red blood cell haemoglobin equivalent; Red blood cell traits (multivariate analysis); Reticulocyte forward scatter; Reticulocyte haemoglobin equivalent
red_blood_cell_count	rbc traits	chr16	177002	288184	0.206472	0.00293028	30.6641	0.0569829	Pooled	AFR	African, Admixed American, Pooled	chr16	127003	238185	HBM	protein_coding	ENSG00000206177.7	AHSP protein levels; Blood cell traits latent factor 12 (red cell); Blood cell traits latent factor 2 (red cell); Blood protein levels; Body mass index; Early cardiac repolarization; HBZ protein levels; HDL cholesterol levels (UKB data field 30760); Hemoglobin; Hemoglobin levels; High light scatter reticulocyte count; High light scatter reticulocyte count (UKB data field 30300); High light scatter reticulocyte percentage (UKB data field 30290); High light scatter reticulocyte percentage of red cells; Hyper-haemoglobinised percentage of red cells; Immature fraction of reticulocytes; Immature reticulocyte forward scatter; Mean corpuscular haemoglobin (UKB data field 30050); Mean corpuscular haemoglobin concentration (UKB data field 30060); Mean corpuscular hemoglobin; Mean corpuscular hemoglobin concentration; Mean corpuscular hemoglobin concentration variance; Mean corpuscular hemoglobin variance; Mean corpuscular volume; Mean corpuscular volume variance; Mean platelet volume during second trimester of pregnancy; Red blood cell count; Red blood cell count variance; Red blood cell distribution width; Red blood cell erythrocyte distribution width (UKB data field 30070); Red blood cell forward scatter; Red blood cell haemoglobin equivalent; Red blood cell side scatter; Red blood cell traits (multivariate analysis); Red cell distribution width; Red cell distribution width variance; Reticulocyte count; Reticulocyte count (UKB data field 30250); Reticulocyte forward scatter; Reticulocyte fraction of red cells; Reticulocyte haemoglobin equivalent; Reticulocyte percentage (UKB data field 30240); Serum levels of protein HBZ; Total bilirubin levels
red_blood_cell_count	rbc traits	chr16	177002	288184	0.206472	0.00293028	30.6641	0.0569829	Pooled	AFR	African, Admixed American, Pooled	chr16	127003	238185	HBA2	protein_coding	ENSG00000188536.13	Glycated haemoglobin HbA1c levels adjusted for BMI; Glycated hemoglobin levels; High light scatter reticulocyte count; High light scatter reticulocyte percentage of red cells; Mean corpuscular hemoglobin; Mean corpuscular hemoglobin concentration; Mean corpuscular volume; Reticulocyte count; Reticulocyte fraction of red cells
red_blood_cell_count	rbc traits	chr16	177002	288184	0.206472	0.00293028	30.6641	0.0569829	Pooled	AFR	African, Admixed American, Pooled	chr16	127003	238185	HBA1	protein_coding	ENSG00000206172.8	Hemoglobin A1c levels
red_blood_cell_count	rbc traits	chr16	177002	288184	0.206472	0.00293028	30.6641	0.0569829	Pooled	AFR	African, Admixed American, Pooled	chr16	127003	238185	HBQ1	protein_coding	ENSG00000086506.3	Hemoglobin concentration; Hemoglobin levels; Mean corpuscular hemoglobin; Mean corpuscular hemoglobin concentration; Mean corpuscular volume; Red blood cell count; Red blood cell traits (multivariate analysis); Red cell distribution width
red_blood_cell_count	rbc traits	chr16	177002	288184	0.206472	0.00293028	30.6641	0.0569829	Pooled	AFR	African, Admixed American, Pooled	chr16	127003	238185	FAM234A	protein_coding	ENSG00000167930.17	3-indoxyl sulfate levels; 6-hydroxyindole sulfate levels; BLVRB/HBQ1 protein level ratio; Bilirubin levels; Biological age (PhenoAge); Blood cell traits (multivariate analysis); CNTN1 protein levels; Diabetes mellitus (PheCode 250); Fasting blood glucose; Fasting glucose; General cognitive ability; Glucose (fasting status unknown, maximum, inv-norm transformed); Glucose (fasting status unknown, mean, inv-norm transformed); Glucose (fasting status unknown, minimum, inv-norm transformed); Glucose levels; Glucose levels (UKB data field 30740); Glycated haemoglobin HbA1c levels (UKB data field 30750); Glycated hemoglobin levels; HAGH/HBQ1 protein level ratio; HBQ1 protein levels; HBQ1/HMBS protein level ratio; HBZ protein levels; Heel bone mineral density; Hematocrit; Hemoglobin; Hemoglobin A1c (HbA1c, maximum, inv-norm transformed); Hemoglobin A1c (HbA1c, mean, inv-norm transformed); Hemoglobin A1c (HbA1c, minimum, inv-norm transformed); Hemoglobin A1c levels; Hemoglobin concentration; Hemoglobin levels; Hereditary hemolytic anemias (PheCode 282); Iron deficiency anemias (PheCode 280); Iron deficiency anemias, unspecified or notdue to blood loss (PheCode 280.1); Low density lipoprotein cholesterol levels; Low-density lipoprotein levels; Mean corpuscular haemoglobin concentration (UKB data field 30060); Mean corpuscular hemoglobin; Mean corpuscular hemoglobin concentration; Mean corpuscular volume; Mean corpuscular volume (UKB data field 30040); Mean platelet volume during first trimester of pregnancy; Mean platelet volume during the postpartum period; Mean spheric corpuscular volume; Migraine or fasting glucose levels; Other anemias (PheCode 285); Other hemoglobinopathies (PheCode 282.8); Random glucose levels; Red blood cell count; Red blood cell traits; Red blood cell traits (multivariate analysis); Red cell distribution width; TIE1 protein levels; Total cholesterol levels; Type 2 diabetes; Type 2 diabetes (PheCode 250.2); Type 2 diabetes and Attention deficit hiperactivty disorder or schyzophrenia; Vaginal microbiome MetaCyc pathway (FUCCAT-PWY|fucose degradation); hemoglobin (maximum, inv-norm transformed); hemoglobin (mean, inv-norm transformed); hemoglobin (minimum, inv-norm transformed); red cell diameter width (RDW, maximum, inv-norm transformed); red cell diameter width (RDW, mean, inv-norm transformed); red cell diameter width (RDW, minimum, inv-norm transformed)
red_blood_cell_count	rbc traits	chr16	177002	288184	0.206472	0.00293028	30.6641	0.0569829	Pooled	AFR	African, Admixed American, Pooled	chr16	127003	238185	NPRL3	protein_coding	ENSG00000103148.17	AHSP protein levels; ARG1/HMBS protein level ratio; Adolescent idiopathic scoliosis; Blood cell traits latent factor 2 (red cell); Cardiometabolic and hematological traits; Glycated hemoglobin levels; HBQ1 protein levels; HBZ protein levels; HDL cholesterol levels (UKB data field 30760); Hematology traits; Hemoglobin concentration; Hemoglobin levels; Hemoglobin subunit zeta levels; High light scatter reticulocyte count; High light scatter reticulocyte percentage of red cells; Hyper-haemoglobinised percentage of red cells; Idiopathic pulmonary fibrosis; Immature reticulocyte forward scatter; Iron deficiency anemia secondary to blood loss (chronic) (PheCode 280.2); Macrocytic percentage of red cells; Mean corpuscular haemoglobin (UKB data field 30050); Mean corpuscular haemoglobin concentration (UKB data field 30060); Mean corpuscular hemoglobin; Mean corpuscular hemoglobin concentration; Mean corpuscular volume; Mean corpuscular volume (UKB data field 30040); Mean reticulocyte volume; Mean reticulocyte volume (UKB data field 30260); Mean sphered cell volume; Mean sphered cell volume (UKB data field 30270); Mean spheric corpuscular volume; Microcytic percentage of red cells; NOTCH1/TIE1 protein level ratio; Red blood cell count; Red blood cell erythrocyte count (UKB data field 30010); Red blood cell erythrocyte distribution width (UKB data field 30070); Red blood cell forward scatter; Red blood cell haemoglobin equivalent; Red blood cell side scatter; Red blood cell traits; Red blood cell traits (multivariate analysis); Red cell distribution width - standard deviation; Reticulocyte count; Reticulocyte forward scatter; Reticulocyte fraction of red cells; Reticulocyte haemoglobin equivalent; Reticulocyte percentage (UKB data field 30240); S-6-hydroxywarfarin levels; Serum metabolite levels; Sickle cell anemia (haemolysis); TIE1 protein levels; Tyrosine-protein kinase receptor Tie-1, soluble levels
red_blood_cell_count	rbc traits	chr16	177002	288184	0.206472	0.00293028	30.6641	0.0569829	Pooled	AFR	African, Admixed American, Pooled	chr16	127003	238185	LUC7L	protein_coding	ENSG00000007392.17	Age at dementia onset in PSEN1 E280A mutation carriers; Alzheimer's disease or family history of Alzheimer's disease; Biological age (PhenoAge); Blood cell traits latent factor 12 (red cell); Blood cell traits latent factor 2 (red cell); Body mass index; Educational attainment; Glycated hemoglobin HbA1c levels; Glycated hemoglobin levels; HBQ1 protein levels; HBZ protein levels; Heel bone mineral density; Hematology traits; Hemoglobin A1c levels; Hemoglobin concentration; Hemoglobin levels; Hereditary hemolytic anemias (PheCode 282); High light scatter reticulocyte count; High light scatter reticulocyte count (UKB data field 30300); High light scatter reticulocyte percentage (UKB data field 30290); High light scatter reticulocyte percentage of red cells; Hyper-haemoglobinised percentage of red cells; Infective connective tissue disorders (PheCode 712); Iron deficiency anemias (PheCode 280); Iron deficiency anemias, unspecified or not due to blood loss (PheCode 280.1); Mean corpuscular haemoglobin (UKB data field 30050); Mean corpuscular hemoglobin; Mean corpuscular hemoglobin concentration; Mean corpuscular volume; Mean corpuscular volume (UKB data field 30040); Mean reticulocyte volume; Mean spheric corpuscular volume; Microcytic percentage of red cells; Other anemias (PheCode 285); Other hemoglobinopathies (PheCode 282.8); Red blood cell count; Red blood cell erythrocyte distribution width (UKB data field 30070); Red blood cell forward scatter; Red blood cell haemoglobin equivalent; Red blood cell traits (multivariate analysis); Red cell distribution width; Reticulocyte count; Reticulocyte count (UKB data field 30250); Reticulocyte forward scatter; Reticulocyte fraction of red cells; Reticulocyte percentage (UKB data field 30240); Serum potassium levels; TIE1 protein levels; Type 2 diabetes
red_blood_cell_count	rbc traits	chr16	177002	288184	not tested	not tested	18.3738	0.0646166	African	AFR	African, Admixed American, Pooled	chr16	127003	238185	HBZ	protein_coding	ENSG00000130656.6	AHSP/BLVRB protein level ratio; AHSP/CA2 protein level ratio; AHSP/HMBS protein level ratio; Blood cell traits latent factor 2 (red cell); CNTN1 protein levels; HBZ protein levels; Hemoglobin; Hemoglobin subunit zeta levels; Hemoglobin subunit zeta levels (HBZ.6919.3.3); Hyper-haemoglobinised percentage of red cells; Mean corpuscular haemoglobin (UKB data field 30050); Mean corpuscular hemoglobin; Mean corpuscular hemoglobin concentration; Mean corpuscular volume; Mean corpuscular volume (UKB data field 30040); Mean platelet volume during third trimester of pregnancy; Mean spheric corpuscular volume; Neurexin-3-beta protein levels (SomaScan ID:6919-3); Phenotypic age acceleration; Platelet count during first trimester of pregnancy; Platelet count during second trimester of pregnancy; Red blood cell count; Red blood cell erythrocyte count (UKB data field 30010); Red blood cell forward scatter; Red blood cell haemoglobin equivalent; Red blood cell traits (multivariate analysis); Reticulocyte forward scatter; Reticulocyte haemoglobin equivalent
red_blood_cell_count	rbc traits	chr16	177002	288184	not tested	not tested	18.3738	0.0646166	African	AFR	African, Admixed American, Pooled	chr16	127003	238185	HBM	protein_coding	ENSG00000206177.7	AHSP protein levels; Blood cell traits latent factor 12 (red cell); Blood cell traits latent factor 2 (red cell); Blood protein levels; Body mass index; Early cardiac repolarization; HBZ protein levels; HDL cholesterol levels (UKB data field 30760); Hemoglobin; Hemoglobin levels; High light scatter reticulocyte count; High light scatter reticulocyte count (UKB data field 30300); High light scatter reticulocyte percentage (UKB data field 30290); High light scatter reticulocyte percentage of red cells; Hyper-haemoglobinised percentage of red cells; Immature fraction of reticulocytes; Immature reticulocyte forward scatter; Mean corpuscular haemoglobin (UKB data field 30050); Mean corpuscular haemoglobin concentration (UKB data field 30060); Mean corpuscular hemoglobin; Mean corpuscular hemoglobin concentration; Mean corpuscular hemoglobin concentration variance; Mean corpuscular hemoglobin variance; Mean corpuscular volume; Mean corpuscular volume variance; Mean platelet volume during second trimester of pregnancy; Red blood cell count; Red blood cell count variance; Red blood cell distribution width; Red blood cell erythrocyte distribution width (UKB data field 30070); Red blood cell forward scatter; Red blood cell haemoglobin equivalent; Red blood cell side scatter; Red blood cell traits (multivariate analysis); Red cell distribution width; Red cell distribution width variance; Reticulocyte count; Reticulocyte count (UKB data field 30250); Reticulocyte forward scatter; Reticulocyte fraction of red cells; Reticulocyte haemoglobin equivalent; Reticulocyte percentage (UKB data field 30240); Serum levels of protein HBZ; Total bilirubin levels
red_blood_cell_count	rbc traits	chr16	177002	288184	not tested	not tested	18.3738	0.0646166	African	AFR	African, Admixed American, Pooled	chr16	127003	238185	HBA2	protein_coding	ENSG00000188536.13	Glycated haemoglobin HbA1c levels adjusted for BMI; Glycated hemoglobin levels; High light scatter reticulocyte count; High light scatter reticulocyte percentage of red cells; Mean corpuscular hemoglobin; Mean corpuscular hemoglobin concentration; Mean corpuscular volume; Reticulocyte count; Reticulocyte fraction of red cells
red_blood_cell_count	rbc traits	chr16	177002	288184	not tested	not tested	18.3738	0.0646166	African	AFR	African, Admixed American, Pooled	chr16	127003	238185	HBA1	protein_coding	ENSG00000206172.8	Hemoglobin A1c levels
red_blood_cell_count	rbc traits	chr16	177002	288184	not tested	not tested	18.3738	0.0646166	African	AFR	African, Admixed American, Pooled	chr16	127003	238185	HBQ1	protein_coding	ENSG00000086506.3	Hemoglobin concentration; Hemoglobin levels; Mean corpuscular hemoglobin; Mean corpuscular hemoglobin concentration; Mean corpuscular volume; Red blood cell count; Red blood cell traits (multivariate analysis); Red cell distribution width
red_blood_cell_count	rbc traits	chr16	177002	288184	not tested	not tested	18.3738	0.0646166	African	AFR	African, Admixed American, Pooled	chr16	127003	238185	FAM234A	protein_coding	ENSG00000167930.17	3-indoxyl sulfate levels; 6-hydroxyindole sulfate levels; BLVRB/HBQ1 protein level ratio; Bilirubin levels; Biological age (PhenoAge); Blood cell traits (multivariate analysis); CNTN1 protein levels; Diabetes mellitus (PheCode 250); Fasting blood glucose; Fasting glucose; General cognitive ability; Glucose (fasting status unknown, maximum, inv-norm transformed); Glucose (fasting status unknown, mean, inv-norm transformed); Glucose (fasting status unknown, minimum, inv-norm transformed); Glucose levels; Glucose levels (UKB data field 30740); Glycated haemoglobin HbA1c levels (UKB data field 30750); Glycated hemoglobin levels; HAGH/HBQ1 protein level ratio; HBQ1 protein levels; HBQ1/HMBS protein level ratio; HBZ protein levels; Heel bone mineral density; Hematocrit; Hemoglobin; Hemoglobin A1c (HbA1c, maximum, inv-norm transformed); Hemoglobin A1c (HbA1c, mean, inv-norm transformed); Hemoglobin A1c (HbA1c, minimum, inv-norm transformed); Hemoglobin A1c levels; Hemoglobin concentration; Hemoglobin levels; Hereditary hemolytic anemias (PheCode 282); Iron deficiency anemias (PheCode 280); Iron deficiency anemias, unspecified or notdue to blood loss (PheCode 280.1); Low density lipoprotein cholesterol levels; Low-density lipoprotein levels; Mean corpuscular haemoglobin concentration (UKB data field 30060); Mean corpuscular hemoglobin; Mean corpuscular hemoglobin concentration; Mean corpuscular volume; Mean corpuscular volume (UKB data field 30040); Mean platelet volume during first trimester of pregnancy; Mean platelet volume during the postpartum period; Mean spheric corpuscular volume; Migraine or fasting glucose levels; Other anemias (PheCode 285); Other hemoglobinopathies (PheCode 282.8); Random glucose levels; Red blood cell count; Red blood cell traits; Red blood cell traits (multivariate analysis); Red cell distribution width; TIE1 protein levels; Total cholesterol levels; Type 2 diabetes; Type 2 diabetes (PheCode 250.2); Type 2 diabetes and Attention deficit hiperactivty disorder or schyzophrenia; Vaginal microbiome MetaCyc pathway (FUCCAT-PWY|fucose degradation); hemoglobin (maximum, inv-norm transformed); hemoglobin (mean, inv-norm transformed); hemoglobin (minimum, inv-norm transformed); red cell diameter width (RDW, maximum, inv-norm transformed); red cell diameter width (RDW, mean, inv-norm transformed); red cell diameter width (RDW, minimum, inv-norm transformed)
red_blood_cell_count	rbc traits	chr16	177002	288184	not tested	not tested	18.3738	0.0646166	African	AFR	African, Admixed American, Pooled	chr16	127003	238185	NPRL3	protein_coding	ENSG00000103148.17	AHSP protein levels; ARG1/HMBS protein level ratio; Adolescent idiopathic scoliosis; Blood cell traits latent factor 2 (red cell); Cardiometabolic and hematological traits; Glycated hemoglobin levels; HBQ1 protein levels; HBZ protein levels; HDL cholesterol levels (UKB data field 30760); Hematology traits; Hemoglobin concentration; Hemoglobin levels; Hemoglobin subunit zeta levels; High light scatter reticulocyte count; High light scatter reticulocyte percentage of red cells; Hyper-haemoglobinised percentage of red cells; Idiopathic pulmonary fibrosis; Immature reticulocyte forward scatter; Iron deficiency anemia secondary to blood loss (chronic) (PheCode 280.2); Macrocytic percentage of red cells; Mean corpuscular haemoglobin (UKB data field 30050); Mean corpuscular haemoglobin concentration (UKB data field 30060); Mean corpuscular hemoglobin; Mean corpuscular hemoglobin concentration; Mean corpuscular volume; Mean corpuscular volume (UKB data field 30040); Mean reticulocyte volume; Mean reticulocyte volume (UKB data field 30260); Mean sphered cell volume; Mean sphered cell volume (UKB data field 30270); Mean spheric corpuscular volume; Microcytic percentage of red cells; NOTCH1/TIE1 protein level ratio; Red blood cell count; Red blood cell erythrocyte count (UKB data field 30010); Red blood cell erythrocyte distribution width (UKB data field 30070); Red blood cell forward scatter; Red blood cell haemoglobin equivalent; Red blood cell side scatter; Red blood cell traits; Red blood cell traits (multivariate analysis); Red cell distribution width - standard deviation; Reticulocyte count; Reticulocyte forward scatter; Reticulocyte fraction of red cells; Reticulocyte haemoglobin equivalent; Reticulocyte percentage (UKB data field 30240); S-6-hydroxywarfarin levels; Serum metabolite levels; Sickle cell anemia (haemolysis); TIE1 protein levels; Tyrosine-protein kinase receptor Tie-1, soluble levels
red_blood_cell_count	rbc traits	chr16	177002	288184	not tested	not tested	18.3738	0.0646166	African	AFR	African, Admixed American, Pooled	chr16	127003	238185	LUC7L	protein_coding	ENSG00000007392.17	Age at dementia onset in PSEN1 E280A mutation carriers; Alzheimer's disease or family history of Alzheimer's disease; Biological age (PhenoAge); Blood cell traits latent factor 12 (red cell); Blood cell traits latent factor 2 (red cell); Body mass index; Educational attainment; Glycated hemoglobin HbA1c levels; Glycated hemoglobin levels; HBQ1 protein levels; HBZ protein levels; Heel bone mineral density; Hematology traits; Hemoglobin A1c levels; Hemoglobin concentration; Hemoglobin levels; Hereditary hemolytic anemias (PheCode 282); High light scatter reticulocyte count; High light scatter reticulocyte count (UKB data field 30300); High light scatter reticulocyte percentage (UKB data field 30290); High light scatter reticulocyte percentage of red cells; Hyper-haemoglobinised percentage of red cells; Infective connective tissue disorders (PheCode 712); Iron deficiency anemias (PheCode 280); Iron deficiency anemias, unspecified or not due to blood loss (PheCode 280.1); Mean corpuscular haemoglobin (UKB data field 30050); Mean corpuscular hemoglobin; Mean corpuscular hemoglobin concentration; Mean corpuscular volume; Mean corpuscular volume (UKB data field 30040); Mean reticulocyte volume; Mean spheric corpuscular volume; Microcytic percentage of red cells; Other anemias (PheCode 285); Other hemoglobinopathies (PheCode 282.8); Red blood cell count; Red blood cell erythrocyte distribution width (UKB data field 30070); Red blood cell forward scatter; Red blood cell haemoglobin equivalent; Red blood cell traits (multivariate analysis); Red cell distribution width; Reticulocyte count; Reticulocyte count (UKB data field 30250); Reticulocyte forward scatter; Reticulocyte fraction of red cells; Reticulocyte percentage (UKB data field 30240); Serum potassium levels; TIE1 protein levels; Type 2 diabetes
hemoglobin	rbc traits	chr16	556787	655849	not tested	not tested	5.91177	-0.852859	African	AFR	African, Admixed American, Pooled	chr16	506787	605849	RAB11FIP3	protein_coding	ENSG00000090565.17	Anxiety; BMI and adiposity (confirmatory factor analysis Factor 7); Blood glucose levels; Body mass index; CLEC11A protein levels; CNTN1 protein levels; Coronary artery calcified atherosclerotic plaque score in type 2 diabetes; Gestational length in nulliparas; HBQ1 protein levels; HBZ protein levels; Heel bone mineral density; Height; Height (baseline); Mean corpuscular haemoglobin (UKB data field 30050); Mean corpuscular hemoglobin; Mean corpuscular hemoglobin concentration; Mean corpuscular volume; Mean platelet thrombocyte volume (UKB data field 30100); Mean platelet volume; NCAM2 protein levels; Neutrophil elastase levels; PRTN3 protein levels; Platelet count; Platelet distribution width; Platelet distribution width (UKB data field 30110); Plateletcrit; Protein quantitative trait loci (liver); RAB11FIP3 protein levels; Red blood cell count; Red cell distribution width; Stem Cell Growth Factor-alpha levels; Stem Cell Growth Factor-beta levels; Sulfotransferase family cytosolic 1B member 1 protein levels (SomaScan ID:18343-10); interferon-related traits; platelet count (maximum, inv-norm transformed); platelet count (mean, inv-norm transformed); platelet count (minimum, inv-norm transformed)
hemoglobin	rbc traits	chr16	556787	655849	not tested	not tested	5.91177	-0.852859	African	AFR	African, Admixed American, Pooled	chr16	506787	605849	CAPN15	protein_coding	ENSG00000103326.12	CDH2 protein levels; CNTN1 protein levels; HBZ protein levels; Mean corpuscular hemoglobin; Mean corpuscular hemoglobin concentration; Mean corpuscular volume; Mean corpuscular volume (UKB data field 30040); Red blood cell count; Suicide attempts in major depressive disorder; Tinnitus-related distress
hemoglobin	rbc traits	chr16	556787	655849	not tested	not tested	5.91177	-0.852859	African	AFR	African, Admixed American, Pooled	chr16	506787	605849	PRR35	protein_coding	ENSG00000161992.6	ICAM4 protein levels; JT interval; L1-L4 bone mineral density x serum urate levels interaction; Mean corpuscular hemoglobin; QT interval; Red blood cell count; Serum levels of protein WFIKKN1; WFIKKN1 protein levels
hemoglobin	rbc traits	chr16	556787	655849	not tested	not tested	5.91177	-0.852859	African	AFR	African, Admixed American, Pooled	chr16	506787	605849	PIGQ	protein_coding	ENSG00000007541.17	Bone density T-score; Bone density Z-score; Cortical surface area; Disc degeneration (lumbar); Drinks per week; Hemoglobin concentration; High light scatter reticulocyte count; High light scatter reticulocyte percentage of red cells; Hip circumference adjusted for BMI; Insomnia; MSLN protein levels; Mean corpuscular hemoglobin concentration; Mean platelet volume during the postpartum period; Mean reticulocyte volume; Mean reticulocyte volume (UKB data field 30260); Mean sphered cell volume (UKB data field 30270); Mean spheric corpuscular volume; Red cell distribution width; Reticulocyte count; Reticulocyte count (UKB data field 30250); Reticulocyte fraction of red cells; Reticulocyte percentage (UKB data field 30240); WFIKKN1 protein levels
hemoglobin	rbc traits	chr16	556787	655849	not tested	not tested	5.91177	-0.852859	African	AFR	African, Admixed American, Pooled	chr16	506787	605849	NHLRC4	protein_coding	ENSG00000257108.2	WFIKKN1 protein levels
hemoglobin	rbc traits	chr16	556787	655849	not tested	not tested	5.91177	-0.852859	African	AFR	African, Admixed American, Pooled	chr16	506787	605849	RAB40C	protein_coding	ENSG00000197562.10	Adiponectin levels; Alzheimer's disease or family history of Alzheimer's disease; Blood protein levels; Cancer of major salivary glands (PheCode 145.3); Disc degeneration (lumbar); Educational attainment (years of education); Height; Hemoglobin levels; Insomnia; MSLN protein levels; Mean corpuscular haemoglobin (UKB data field 30050); Mean corpuscular hemoglobin; Mean corpuscular hemoglobin concentration; Mean corpuscular volume; Mean reticulocyte volume (UKB data field 30260); Mean sphered cell volume (UKB data field 30270); Personality traits or cognitive traits (multivariate analysis); Serum levels of protein WFIKKN1; WAP, kazal, immunoglobulin, kunitz and NTR domain-containing protein 1 levels; WFIKKN1 protein levels
neutrophil_count	wbc traits	chr16	556787	655849	0.0592712	-0.00849561	5.33637	0.264933	Admixed American	AFR	Admixed American	chr16	506787	605849	RAB11FIP3	protein_coding	ENSG00000090565.17	Anxiety; BMI and adiposity (confirmatory factor analysis Factor 7); Blood glucose levels; Body mass index; CLEC11A protein levels; CNTN1 protein levels; Coronary artery calcified atherosclerotic plaque score in type 2 diabetes; Gestational length in nulliparas; HBQ1 protein levels; HBZ protein levels; Heel bone mineral density; Height; Height (baseline); Mean corpuscular haemoglobin (UKB data field 30050); Mean corpuscular hemoglobin; Mean corpuscular hemoglobin concentration; Mean corpuscular volume; Mean platelet thrombocyte volume (UKB data field 30100); Mean platelet volume; NCAM2 protein levels; Neutrophil elastase levels; PRTN3 protein levels; Platelet count; Platelet distribution width; Platelet distribution width (UKB data field 30110); Plateletcrit; Protein quantitative trait loci (liver); RAB11FIP3 protein levels; Red blood cell count; Red cell distribution width; Stem Cell Growth Factor-alpha levels; Stem Cell Growth Factor-beta levels; Sulfotransferase family cytosolic 1B member 1 protein levels (SomaScan ID:18343-10); interferon-related traits; platelet count (maximum, inv-norm transformed); platelet count (mean, inv-norm transformed); platelet count (minimum, inv-norm transformed)
neutrophil_count	wbc traits	chr16	556787	655849	0.0592712	-0.00849561	5.33637	0.264933	Admixed American	AFR	Admixed American	chr16	506787	605849	CAPN15	protein_coding	ENSG00000103326.12	CDH2 protein levels; CNTN1 protein levels; HBZ protein levels; Mean corpuscular hemoglobin; Mean corpuscular hemoglobin concentration; Mean corpuscular volume; Mean corpuscular volume (UKB data field 30040); Red blood cell count; Suicide attempts in major depressive disorder; Tinnitus-related distress
neutrophil_count	wbc traits	chr16	556787	655849	0.0592712	-0.00849561	5.33637	0.264933	Admixed American	AFR	Admixed American	chr16	506787	605849	PRR35	protein_coding	ENSG00000161992.6	ICAM4 protein levels; JT interval; L1-L4 bone mineral density x serum urate levels interaction; Mean corpuscular hemoglobin; QT interval; Red blood cell count; Serum levels of protein WFIKKN1; WFIKKN1 protein levels
neutrophil_count	wbc traits	chr16	556787	655849	0.0592712	-0.00849561	5.33637	0.264933	Admixed American	AFR	Admixed American	chr16	506787	605849	PIGQ	protein_coding	ENSG00000007541.17	Bone density T-score; Bone density Z-score; Cortical surface area; Disc degeneration (lumbar); Drinks per week; Hemoglobin concentration; High light scatter reticulocyte count; High light scatter reticulocyte percentage of red cells; Hip circumference adjusted for BMI; Insomnia; MSLN protein levels; Mean corpuscular hemoglobin concentration; Mean platelet volume during the postpartum period; Mean reticulocyte volume; Mean reticulocyte volume (UKB data field 30260); Mean sphered cell volume (UKB data field 30270); Mean spheric corpuscular volume; Red cell distribution width; Reticulocyte count; Reticulocyte count (UKB data field 30250); Reticulocyte fraction of red cells; Reticulocyte percentage (UKB data field 30240); WFIKKN1 protein levels
neutrophil_count	wbc traits	chr16	556787	655849	0.0592712	-0.00849561	5.33637	0.264933	Admixed American	AFR	Admixed American	chr16	506787	605849	NHLRC4	protein_coding	ENSG00000257108.2	WFIKKN1 protein levels
neutrophil_count	wbc traits	chr16	556787	655849	0.0592712	-0.00849561	5.33637	0.264933	Admixed American	AFR	Admixed American	chr16	506787	605849	RAB40C	protein_coding	ENSG00000197562.10	Adiponectin levels; Alzheimer's disease or family history of Alzheimer's disease; Blood protein levels; Cancer of major salivary glands (PheCode 145.3); Disc degeneration (lumbar); Educational attainment (years of education); Height; Hemoglobin levels; Insomnia; MSLN protein levels; Mean corpuscular haemoglobin (UKB data field 30050); Mean corpuscular hemoglobin; Mean corpuscular hemoglobin concentration; Mean corpuscular volume; Mean reticulocyte volume (UKB data field 30260); Mean sphered cell volume (UKB data field 30270); Personality traits or cognitive traits (multivariate analysis); Serum levels of protein WFIKKN1; WAP, kazal, immunoglobulin, kunitz and NTR domain-containing protein 1 levels; WFIKKN1 protein levels
hemoglobin	rbc traits	chr16	655853	769247	0.42079	0.124398	12.2708	-0.924102	Pooled	AFR	African, Admixed American, Pooled	chr16	605853	719247	RAB40C	protein_coding	ENSG00000197562.10	Adiponectin levels; Alzheimer's disease or family history of Alzheimer's disease; Blood protein levels; Cancer of major salivary glands (PheCode 145.3); Disc degeneration (lumbar); Educational attainment (years of education); Height; Hemoglobin levels; Insomnia; MSLN protein levels; Mean corpuscular haemoglobin (UKB data field 30050); Mean corpuscular hemoglobin; Mean corpuscular hemoglobin concentration; Mean corpuscular volume; Mean reticulocyte volume (UKB data field 30260); Mean sphered cell volume (UKB data field 30270); Personality traits or cognitive traits (multivariate analysis); Serum levels of protein WFIKKN1; WAP, kazal, immunoglobulin, kunitz and NTR domain-containing protein 1 levels; WFIKKN1 protein levels
hemoglobin	rbc traits	chr16	655853	769247	0.42079	0.124398	12.2708	-0.924102	Pooled	AFR	African, Admixed American, Pooled	chr16	605853	719247	WFIKKN1	protein_coding	ENSG00000127578.7	Body size or adipose distribution (multivariate analysis); Cystatin C levels in bottom 99% of individuals by creatinine levels; HBQ1 protein levels; Height; Height (standard GWA); Height (weighted GWA); MSLN protein levels; Mean corpuscular haemoglobin concentration (UKB data field 30060)
hemoglobin	rbc traits	chr16	655853	769247	0.42079	0.124398	12.2708	-0.924102	Pooled	AFR	African, Admixed American, Pooled	chr16	605853	719247	MCRIP2	protein_coding	ENSG00000172366.20	Height; Insomnia; Mean corpuscular volume
hemoglobin	rbc traits	chr16	655853	769247	0.42079	0.124398	12.2708	-0.924102	Pooled	AFR	African, Admixed American, Pooled	chr16	605853	719247	WDR90	protein_coding	ENSG00000161996.19	Blood urea nitrogen levels; Diastolic blood pressure; Diastolic blood pressure (MTAG); Drinks per week; Insomnia; Mean corpuscular hemoglobin; Mean corpuscular hemoglobin variance; Smoking initiation; Smoking initiation (MTAG); Systolic blood pressure
hemoglobin	rbc traits	chr16	655853	769247	0.42079	0.124398	12.2708	-0.924102	Pooled	AFR	African, Admixed American, Pooled	chr16	605853	719247	RHOT2	protein_coding	ENSG00000140983.15	Age of smoking initiation (MTAG); Age when finished full-time education (standard GWA); Educational attainment; Electrocardiogram morphology (amplitude at temporal datapoints); Externalizing behaviour (multivariate analysis); Hemoglobin concentration; Hip circumference adjusted for BMI; Mean platelet volume during second trimester of pregnancy; Multi-trait sex score; Smoking initiation; Smoking initiation (ever regular vs never regular); Smoking initiation (ever regular vs never regular) (MTAG)
hemoglobin	rbc traits	chr16	655853	769247	0.42079	0.124398	12.2708	-0.924102	Pooled	AFR	African, Admixed American, Pooled	chr16	605853	719247	RHBDL1	protein_coding	ENSG00000103269.14	Close to Alpha Globin Genes
hemoglobin	rbc traits	chr16	655853	769247	0.42079	0.124398	12.2708	-0.924102	Pooled	AFR	African, Admixed American, Pooled	chr16	605853	719247	STUB1	protein_coding	ENSG00000103266.11	Educational attainment; Serum levels of protein P4HB
hemoglobin	rbc traits	chr16	655853	769247	0.42079	0.124398	12.2708	-0.924102	Pooled	AFR	African, Admixed American, Pooled	chr16	605853	719247	METRN	protein_coding	ENSG00000103260.9	Alzheimer's disease, proxy Alzheimer's disease or related dementias in APOE e4 non-carriers; Height; MSLN protein levels; Waist circumference adjusted for body mass index
hemoglobin	rbc traits	chr16	655853	769247	0.42079	0.124398	12.2708	-0.924102	Pooled	AFR	African, Admixed American, Pooled	chr16	605853	719247	METTL26	protein_coding	ENSG00000130731.16	Close to Alpha Globin Genes
hemoglobin	rbc traits	chr16	655853	769247	0.42079	0.124398	12.2708	-0.924102	Pooled	AFR	African, Admixed American, Pooled	chr16	605853	719247	JMJD8	protein_coding	ENSG00000161999.13	Serum levels of protein P4HB
hemoglobin	rbc traits	chr16	655853	769247	0.42079	0.124398	12.2708	-0.924102	Pooled	AFR	African, Admixed American, Pooled	chr16	605853	719247	WDR24	protein_coding	ENSG00000127580.17	Age at first sexual intercourse; Educational attainment (MTAG); Educational attainment (years of education); Height (baseline); Hip circumference adjusted for BMI; Lifetime smoking; Lifetime smoking (without educational attainment); MSLN protein levels; Major adverse cardiovascular events in response to aspirin and clopidogrel treatment; Smoking and associated risk behaviours (confirmatory factor analysis Factor 6); Smoking initiation; Smoking initiation (ever regular vs never regular)
hemoglobin	rbc traits	chr16	655853	769247	0.42079	0.124398	12.2708	-0.924102	Pooled	AFR	African, Admixed American, Pooled	chr16	605853	719247	FBXL16	protein_coding	ENSG00000127585.13	Atrial fibrillation; Attention deficit hyperactivity disorder; Educational attainment; Glutamine levels; Highest math class taken (MTAG); Insomnia; Lifetime smoking index; MSLN protein levels; Smoking status; Smoking status (ever vs never smokers); Waist circumference adjusted for body mass index
hemoglobin	rbc traits	chr16	655853	769247	0.407882	0.137679	5.69719	-1.1182	Admixed American	AFR	African, Admixed American, Pooled	chr16	605853	719247	RAB40C	protein_coding	ENSG00000197562.10	Adiponectin levels; Alzheimer's disease or family history of Alzheimer's disease; Blood protein levels; Cancer of major salivary glands (PheCode 145.3); Disc degeneration (lumbar); Educational attainment (years of education); Height; Hemoglobin levels; Insomnia; MSLN protein levels; Mean corpuscular haemoglobin (UKB data field 30050); Mean corpuscular hemoglobin; Mean corpuscular hemoglobin concentration; Mean corpuscular volume; Mean reticulocyte volume (UKB data field 30260); Mean sphered cell volume (UKB data field 30270); Personality traits or cognitive traits (multivariate analysis); Serum levels of protein WFIKKN1; WAP, kazal, immunoglobulin, kunitz and NTR domain-containing protein 1 levels; WFIKKN1 protein levels
hemoglobin	rbc traits	chr16	655853	769247	0.407882	0.137679	5.69719	-1.1182	Admixed American	AFR	African, Admixed American, Pooled	chr16	605853	719247	WFIKKN1	protein_coding	ENSG00000127578.7	Body size or adipose distribution (multivariate analysis); Cystatin C levels in bottom 99% of individuals by creatinine levels; HBQ1 protein levels; Height; Height (standard GWA); Height (weighted GWA); MSLN protein levels; Mean corpuscular haemoglobin concentration (UKB data field 30060)
hemoglobin	rbc traits	chr16	655853	769247	0.407882	0.137679	5.69719	-1.1182	Admixed American	AFR	African, Admixed American, Pooled	chr16	605853	719247	MCRIP2	protein_coding	ENSG00000172366.20	Height; Insomnia; Mean corpuscular volume
hemoglobin	rbc traits	chr16	655853	769247	0.407882	0.137679	5.69719	-1.1182	Admixed American	AFR	African, Admixed American, Pooled	chr16	605853	719247	WDR90	protein_coding	ENSG00000161996.19	Blood urea nitrogen levels; Diastolic blood pressure; Diastolic blood pressure (MTAG); Drinks per week; Insomnia; Mean corpuscular hemoglobin; Mean corpuscular hemoglobin variance; Smoking initiation; Smoking initiation (MTAG); Systolic blood pressure
hemoglobin	rbc traits	chr16	655853	769247	0.407882	0.137679	5.69719	-1.1182	Admixed American	AFR	African, Admixed American, Pooled	chr16	605853	719247	RHOT2	protein_coding	ENSG00000140983.15	Age of smoking initiation (MTAG); Age when finished full-time education (standard GWA); Educational attainment; Electrocardiogram morphology (amplitude at temporal datapoints); Externalizing behaviour (multivariate analysis); Hemoglobin concentration; Hip circumference adjusted for BMI; Mean platelet volume during second trimester of pregnancy; Multi-trait sex score; Smoking initiation; Smoking initiation (ever regular vs never regular); Smoking initiation (ever regular vs never regular) (MTAG)
hemoglobin	rbc traits	chr16	655853	769247	0.407882	0.137679	5.69719	-1.1182	Admixed American	AFR	African, Admixed American, Pooled	chr16	605853	719247	RHBDL1	protein_coding	ENSG00000103269.14	Associated by the alpha globin genes
hemoglobin	rbc traits	chr16	655853	769247	0.407882	0.137679	5.69719	-1.1182	Admixed American	AFR	African, Admixed American, Pooled	chr16	605853	719247	STUB1	protein_coding	ENSG00000103266.11	Educational attainment; Serum levels of protein P4HB
hemoglobin	rbc traits	chr16	655853	769247	0.407882	0.137679	5.69719	-1.1182	Admixed American	AFR	African, Admixed American, Pooled	chr16	605853	719247	METRN	protein_coding	ENSG00000103260.9	Alzheimer's disease, proxy Alzheimer's disease or related dementias in APOE e4 non-carriers; Height; MSLN protein levels; Waist circumference adjusted for body mass index
hemoglobin	rbc traits	chr16	655853	769247	0.407882	0.137679	5.69719	-1.1182	Admixed American	AFR	African, Admixed American, Pooled	chr16	605853	719247	METTL26	protein_coding	ENSG00000130731.16	Associated by the alpha globin genes
hemoglobin	rbc traits	chr16	655853	769247	0.407882	0.137679	5.69719	-1.1182	Admixed American	AFR	African, Admixed American, Pooled	chr16	605853	719247	JMJD8	protein_coding	ENSG00000161999.13	Serum levels of protein P4HB
hemoglobin	rbc traits	chr16	655853	769247	0.407882	0.137679	5.69719	-1.1182	Admixed American	AFR	African, Admixed American, Pooled	chr16	605853	719247	WDR24	protein_coding	ENSG00000127580.17	Age at first sexual intercourse; Educational attainment (MTAG); Educational attainment (years of education); Height (baseline); Hip circumference adjusted for BMI; Lifetime smoking; Lifetime smoking (without educational attainment); MSLN protein levels; Major adverse cardiovascular events in response to aspirin and clopidogrel treatment; Smoking and associated risk behaviours (confirmatory factor analysis Factor 6); Smoking initiation; Smoking initiation (ever regular vs never regular)
hemoglobin	rbc traits	chr16	655853	769247	0.407882	0.137679	5.69719	-1.1182	Admixed American	AFR	African, Admixed American, Pooled	chr16	605853	719247	FBXL16	protein_coding	ENSG00000127585.13	Atrial fibrillation; Attention deficit hyperactivity disorder; Educational attainment; Glutamine levels; Highest math class taken (MTAG); Insomnia; Lifetime smoking index; MSLN protein levels; Smoking status; Smoking status (ever vs never smokers); Waist circumference adjusted for body mass index
red_blood_cell_distribution_width	rbc traits	chr16	655853	769247	0.0169233	-0.000771257	8.12195	0.138277	Admixed American	AFR	African, Admixed American, Pooled	chr16	605853	719247	RAB40C	protein_coding	ENSG00000197562.10	Adiponectin levels; Alzheimer's disease or family history of Alzheimer's disease; Blood protein levels; Cancer of major salivary glands (PheCode 145.3); Disc degeneration (lumbar); Educational attainment (years of education); Height; Hemoglobin levels; Insomnia; MSLN protein levels; Mean corpuscular haemoglobin (UKB data field 30050); Mean corpuscular hemoglobin; Mean corpuscular hemoglobin concentration; Mean corpuscular volume; Mean reticulocyte volume (UKB data field 30260); Mean sphered cell volume (UKB data field 30270); Personality traits or cognitive traits (multivariate analysis); Serum levels of protein WFIKKN1; WAP, kazal, immunoglobulin, kunitz and NTR domain-containing protein 1 levels; WFIKKN1 protein levels
red_blood_cell_distribution_width	rbc traits	chr16	655853	769247	0.0169233	-0.000771257	8.12195	0.138277	Admixed American	AFR	African, Admixed American, Pooled	chr16	605853	719247	WFIKKN1	protein_coding	ENSG00000127578.7	Body size or adipose distribution (multivariate analysis); Cystatin C levels in bottom 99% of individuals by creatinine levels; HBQ1 protein levels; Height; Height (standard GWA); Height (weighted GWA); MSLN protein levels; Mean corpuscular haemoglobin concentration (UKB data field 30060)
red_blood_cell_distribution_width	rbc traits	chr16	655853	769247	0.0169233	-0.000771257	8.12195	0.138277	Admixed American	AFR	African, Admixed American, Pooled	chr16	605853	719247	MCRIP2	protein_coding	ENSG00000172366.20	Height; Insomnia; Mean corpuscular volume
red_blood_cell_distribution_width	rbc traits	chr16	655853	769247	0.0169233	-0.000771257	8.12195	0.138277	Admixed American	AFR	African, Admixed American, Pooled	chr16	605853	719247	WDR90	protein_coding	ENSG00000161996.19	Blood urea nitrogen levels; Diastolic blood pressure; Diastolic blood pressure (MTAG); Drinks per week; Insomnia; Mean corpuscular hemoglobin; Mean corpuscular hemoglobin variance; Smoking initiation; Smoking initiation (MTAG); Systolic blood pressure
red_blood_cell_distribution_width	rbc traits	chr16	655853	769247	0.0169233	-0.000771257	8.12195	0.138277	Admixed American	AFR	African, Admixed American, Pooled	chr16	605853	719247	RHOT2	protein_coding	ENSG00000140983.15	Age of smoking initiation (MTAG); Age when finished full-time education (standard GWA); Educational attainment; Electrocardiogram morphology (amplitude at temporal datapoints); Externalizing behaviour (multivariate analysis); Hemoglobin concentration; Hip circumference adjusted for BMI; Mean platelet volume during second trimester of pregnancy; Multi-trait sex score; Smoking initiation; Smoking initiation (ever regular vs never regular); Smoking initiation (ever regular vs never regular) (MTAG)
red_blood_cell_distribution_width	rbc traits	chr16	655853	769247	0.0169233	-0.000771257	8.12195	0.138277	Admixed American	AFR	African, Admixed American, Pooled	chr16	605853	719247	RHBDL1	protein_coding	ENSG00000103269.14	Associated by the alpha globin genes
red_blood_cell_distribution_width	rbc traits	chr16	655853	769247	0.0169233	-0.000771257	8.12195	0.138277	Admixed American	AFR	African, Admixed American, Pooled	chr16	605853	719247	STUB1	protein_coding	ENSG00000103266.11	Educational attainment; Serum levels of protein P4HB
red_blood_cell_distribution_width	rbc traits	chr16	655853	769247	0.0169233	-0.000771257	8.12195	0.138277	Admixed American	AFR	African, Admixed American, Pooled	chr16	605853	719247	METRN	protein_coding	ENSG00000103260.9	Alzheimer's disease, proxy Alzheimer's disease or related dementias in APOE e4 non-carriers; Height; MSLN protein levels; Waist circumference adjusted for body mass index
red_blood_cell_distribution_width	rbc traits	chr16	655853	769247	0.0169233	-0.000771257	8.12195	0.138277	Admixed American	AFR	African, Admixed American, Pooled	chr16	605853	719247	METTL26	protein_coding	ENSG00000130731.16	Associated by the alpha globin genes
red_blood_cell_distribution_width	rbc traits	chr16	655853	769247	0.0169233	-0.000771257	8.12195	0.138277	Admixed American	AFR	African, Admixed American, Pooled	chr16	605853	719247	JMJD8	protein_coding	ENSG00000161999.13	Serum levels of protein P4HB
red_blood_cell_distribution_width	rbc traits	chr16	655853	769247	0.0169233	-0.000771257	8.12195	0.138277	Admixed American	AFR	African, Admixed American, Pooled	chr16	605853	719247	WDR24	protein_coding	ENSG00000127580.17	Age at first sexual intercourse; Educational attainment (MTAG); Educational attainment (years of education); Height (baseline); Hip circumference adjusted for BMI; Lifetime smoking; Lifetime smoking (without educational attainment); MSLN protein levels; Major adverse cardiovascular events in response to aspirin and clopidogrel treatment; Smoking and associated risk behaviours (confirmatory factor analysis Factor 6); Smoking initiation; Smoking initiation (ever regular vs never regular)
red_blood_cell_distribution_width	rbc traits	chr16	655853	769247	0.0169233	-0.000771257	8.12195	0.138277	Admixed American	AFR	African, Admixed American, Pooled	chr16	605853	719247	FBXL16	protein_coding	ENSG00000127585.13	Atrial fibrillation; Attention deficit hyperactivity disorder; Educational attainment; Glutamine levels; Highest math class taken (MTAG); Insomnia; Lifetime smoking index; MSLN protein levels; Smoking status; Smoking status (ever vs never smokers); Waist circumference adjusted for body mass index
cholesterol	lipid traits	chr16	76706799	76829682	0.591969	-0.56455	6.23215	2.11998	Pooled	AFR	Pooled	chr16	76672902	76795785	ENSG00000287694	protein_coding	ENSG00000287694.1	No reported associations
neutrophil_percent	wbc traits	chr16	82700937	82780946	not tested	not tested	5.13904	0.784989	African	AFR	African	chr16	82667332	82747341	CDH13	protein_coding	ENSG00000140945.17	12-lead ECG morphology phenotype; 3-hydroxy-1-methylpropylmercapturic acid levels in smokers; 5alpha-pregnan-3(alpha or beta),20beta-diol disulfate levels in elite athletes; ADIPOQ protein levels; Academic attainment (maths); Adiponectin levels; Adiponectin levels (BMI-adjusted); Adipsin levels; Adolescent idiopathic scoliosis; Adult body size; Adverse response to chemotherapy in breast cancer (alopecia) (cyclophosphamide+doxorubicin+/-5FU); Adverse response to chemotherapy in colorectal cancer (FOLFOX) (Neutropenia); Age-related macular degeneration; Alcohol consumption (heavy vs. light/non-drinkers); Alzheimer disease and age of onset; Alzheimer's disease or family history of Alzheimer's disease; Alzheimer's disease, proxy Alzheimer's disease or related dementias (age of onset <75); Alzheimer's disease, proxy Alzheimer's disease or related dementias (age of onset >=75); Angina pectoris; Angina pectoris (PheCode 411.3); Anthracycline-induced cardiotoxicity in early breast cancer; Arabinose levels in elite athletes; Ascending aorta diameter; Ascending aorta distensibility; Ascending aorta maximum area; Ascending aorta maximum area (MTAG); Ascending thoracic aortic diameter; Atopic dermatitis (moderate to severe); Atrial fibrillation; Attention deficit hyperactivity disorder; BRK1 protein levels; Baked/steamed fish liking; Baseline memory in impaired cognition; Biological sex; Bipolar disorder; Blood pressure; Blood pressure (pleiotropy model 1 DBP adjusted for estimated causal effects x SBP); Blood pressure (pleiotropy model 2 SBP adjusted for estimated causal effects x DBP); Blood protein levels; Body mass index; Body mass index (MTAG); Bone mineral density mean; Bortezomib-induced peripheral neuropathy in multiple myeloma; CAMSIS occupational score (MTAG); Capers liking; Cardiovascular disease; Carotid intima media thickness (maximum); Carotid intima media thickness (mean); Carotid intima media thickness (minimum); Carotid intima-media thickness (MTAG); Childhood aggressive behavior; Chiro-inositol levels in elite athletes; Cognitive performance; Cognitive performance (MTAG); Cognitive performance (visuoconstruction); Color vision defects (Tritan); Colorectal adenoma (advanced); Complement factor H measurement; Complement factor H-related protein 4 levels; Coronary artery / coronary heart disease (including heart attack, angina); Coronary artery disease; Coronary artery disease (myocardial infarction, percutaneous transluminal coronary angioplasty, coronary artery bypass grafting, angina or chromic ischemic heart disease); Coronary atherosclerosis (PheCode 411.4); Coronary heart disease; Crohn's disease; DNA methylation variation (age effect); Declining hemoglobin trajectory in blood donors; Depression; Depression (quantitative trait); Depression severity x hours spent watching television interaction; Depression severity x playing computer games interaction; Diastolic blood pressure; Diastolic blood pressure (MTAG); Diffuse gastric cancer; Docosahexaenoic acid levels; Docosahexaenoic acid to total fatty acids percentage; Dysplasia of prostate (PheCode 602.3); ECG latent space; Educational attainment; Educational attainment (MTAG); Educational attainment (years of education); Electrocardiogram morphology (amplitude at temporal datapoints); Erectile dysfunction; Externalizing behaviour (multivariate analysis); F-acquired taste liking (derived food-liking factor); F-fish liking (derived food-liking factor); F-oily fish liking (derived food-liking factor); F-savoury food liking (derived food-liking factor); F-seafood liking (derived food-liking factor); F-sharp flavour liking (derived food-liking factor); F-small fish liking (derived food-liking factor); Feeling hurt; Feeling tense; Femur bone mineral density x serum urate levels interaction; Fish- and plant-related diet; Gait speed in old age; General risk tolerance (MTAG); Glucose homeostasis traits; Goat cheese liking; Gut microbial network clusters (Cyan (at 3 months) x Any Breastfeeding (3 Months) interaction; Gut microbial network clusters (Pink (at 1 year) x Any Breastfeeding (3 Months) interaction; Gut microbial network clusters (Pink (at 1 year) x Household furry pet dog (1 Year) interaction; Gut microbial network clusters (Pink (at 1 year) x Household furry pet dog (3 Months) interaction; Gut microbial network clusters (Salmon (at 1 year) x Any Breastfeeding (3 Months) interaction; Gut microbial network clusters (Salmon (at 1 year) x Any Breastfeeding (Duration) interaction; Gut microbial network clusters (Salmon (at 1 year) x Household furry pet dog (1 Year) interaction; Gut microbial network clusters (Salmon (at 1 year) x Household furry pet dog (3 Months) interaction; Gut microbiome abundance (class Anaerostipes sp. (at 3 months) x Any Breastfeeding (3 Months) interaction; Gut microbiome abundance (class Clostridium sensu stricto sp. 17 (at 1 year) x Exclusive Breastfeeding (6 Months) interaction; Gut microbiome composition (winter); Gut microbiota relative abundance (Blautia); Gut microbiota relative abundance (Prevotella); HDL cholesterol levels adjusted for adiponectin levels; HSBP1 protein levels; Haddock liking; Hearing function (left/right asymmetry); Heart failure (MTAG); Height; Herring liking; Highest math class taken; Highest math class taken (MTAG); Hippocampal volume; Homeostasis model assessment of beta-cell function (dietary factor interaction); Horseradish liking; Hypertension; Hypothyroidism; ISEI occupational score (MTAG); IgE levels in asthmatics (D.f. specific); IgG glycosylation; Insomnia; Insulin levels; Ischemic heart disease (PheCode 411); L1-L4 bone mineral density x serum urate levels interaction; Leukoderma in response to rhododendrol; Log white blood cell count in acute lymphoblastic leukemia; Lymphocyte telomere length; Mackerel liking; Major depressive disorder (broad); Malaria; Maximal oxygen uptake response; Memory decline in impaired cognition; Metabolic syndrome; Metabolite levels; Methanobacterium B abundance in stool; Migraine - clinic-based; Multiple myeloma (IgH translocation); Myocardial infarction; Myopia (age of diagnosis); Night sleep phenotypes; Nonsyndromic orofacial cleft x sex interaction; Nonsyndromic orofacial cleft x sex interaction (2df); OTU97_58 (Sutterellaceae) prevalence; OTU99_65 (Sutterellaceae) prevalence; Occlusion and stenosis of precerebral arteries (PheCode 433.1); Oily fish consumption; Omega-3 fatty acid levels; Omega-3 fatty acids to Omega-6 fatty acids ratio; Omega-3 fatty acids to total fatty acids percentage; Other chronic ischemic heart disease, unspecified (PheCode 411.8); PR interval; Pallidum volume change rate; Periodontitis (Mean PAL); Plasma rubidium levels; Pork consumption; Post bronchodilator FEV1/FVC ratio; Precuneus cortex volume; Protein quantitative trait loci (liver); Pulse pressure; Pulse pressure (BMI adjusted); Pulse pressure (BMI unadjusted); R amplitude of combined wave in lead V3; R peak area in lead V3; RBC levels of Threonine; RS-6-hydroxywarfarin levels; Rapid automised naming of digits; Reaction time; Reading ability (multivariate); Refractive astigmatism; Resistance to COVID-19 infection (Exposed negative vs positive); Response to amphetamines; Response to antipsychotic treatment; Response to bronchodilator in chronic obstructive pulmonary disease (change in FEV1); Response to platinum-based neoadjuvant chemotherapy in cervical cancer; Retinal nerve fibre layer (RNFL) thickness; SIOPS occupational score (MTAG); Salami liking; Salmon liking; Sardines liking; Scarlet fever; Schizophrenia; Self-reported math ability; Self-reported math ability (MTAG); Severe COVID-19 infection; Shellfish liking; Short-term memory (digit-span task); Smoked fish liking; Smoking initiation; Spatial QRS-T angle; Stable angina pectoris; Symmetrical dimethylarginine levels; Systolic blood pressure; Systolic blood pressure (MTAG); TNFRSF14 levels; Takes medication for coronary artery/ coronary heart disease?; TestASV_47 (Parasutterella) prevalence; Tinnitus; Total PHF-tau (SNP x SNP interaction); Trans fatty acid levels; Tuberculosis; Urbanicity (confirmatory factor analysis Factor 4); Vaginal microbiome MetaCyc pathway (PWY-6123|inosine-5'-phosphate biosynthesis I); WASHC3 protein levels; Waist-hip ratio; Weight; diastolic blood pressure (DBP, mean, inv-normal transformed); diastolic blood pressure (DBP, minimum, inv-normal transformed); ghrelin levels
glycated_haemoglobin	endocrine traits	chr16	84438512	84499492	5.24026	0.11121	0.922471	-0.0302316	Pooled	NAT	Pooled	chr16	84404906	84465886	ATP2C2	protein_coding	ENSG00000064270.13	Academic attainment (maths); Attention deficit hyperactivity disorder; Blood protein levels; Bone mineral density variability; Cannabis use (age at onset); Chronic obstructive pulmonary disease-related biomarkers; Gut microbial network clusters (Salmon (at 1 year) x Any Breastfeeding (3 Months) interaction; Gut microbiome abundance (class Clostridium sensu stricto sp. 17 (at 1 year) x Household furry pet cat or dog (1 Year) interaction; Late effect (PheCode 1012); Metabolite levels; Peanut allergy (parent-of-origin effect); Prostate-specific antigen levels; Pulmonary surfactant-associated protein D levels; S.typhi induced IL-1B level; SFTPD protein levels; TestASV_44 (Parasutterella) abundance; WAP four-disulfide core domain protein 1 levels; WFDC1 protein levels
glucose	endocrine traits	chr17	71439953	71541696	6.57618	1.88811	1.99195	-0.879277	Pooled	NAT	Pooled	chr17	73443814	73545557	SDK2	protein_coding	ENSG00000069188.17	Alzheimer's disease, proxy Alzheimer's disease or related dementias in APOE e4 non-carriers; Bone mineral density mean; COVID-19; Colorectal cancer; Gut microbiome abundance (class Clostridium sensu stricto sp. 17 (at 1 year) x Exclusive Breastfeeding (6 Months) interaction; Height; Idiopathic inflammatory myopathy; Liver fibrosis severity in HIV/hepatitis C co-infection; Moyamoya disease; Pain intensity (NRS pain scale 0-11); Panic disorder; Polymyositis; Pregnancy loss in nulliparas; Pursuit maintenance gain; Response to zileuton treatment in asthma (FEV1 change interaction); Rheumatism, unspecified and fibrositis (PheCode 729.1); SDK2 protein levels; Scarlet fever; Senile cataract (PheCode 366.2); Vertex-wise sulcal depth; Vertigo; Viral Enteritis (PheCode 8.6); White matter microstructure (axial diusivities); heart rate (HR, maximum, inv-normal transformed); heart rate (HR, mean, inv-normal transformed)
mean_corpuscular_hemoglobin	rbc traits	chr17	72981822	73097961	6.40841	0.113846	0.583234	-0.0228085	Pooled	NAT	Admixed American, Pooled	chr17	74985727	75101866	CDR2L	protein_coding	ENSG00000109089.7	Other genes associated in the region
mean_corpuscular_hemoglobin	rbc traits	chr17	72981822	73097961	6.40841	0.113846	0.583234	-0.0228085	Pooled	NAT	Admixed American, Pooled	chr17	74985727	75101866	MRPL58	protein_coding	ENSG00000167862.10	Dental caries (decayed and filled deciduous teeth); Dental caries (decayed and filled deciduous tooth surfaces); High-density lipoprotein levels
mean_corpuscular_hemoglobin	rbc traits	chr17	72981822	73097961	6.40841	0.113846	0.583234	-0.0228085	Pooled	NAT	Admixed American, Pooled	chr17	74985727	75101866	KCTD2	protein_coding	ENSG00000180901.11	Bipolar disorder; CD300LF protein levels; General cognitive ability; Height; Hepatitis B; Information processing speed; Lymphocyte count; Lymphocyte percentage (UKB data field 30180); Post bronchodilator FEV1/FVC ratio; Postprandial triglyceride response to high fat diet meal
mean_corpuscular_hemoglobin	rbc traits	chr17	72981822	73097961	6.40841	0.113846	0.583234	-0.0228085	Pooled	NAT	Admixed American, Pooled	chr17	74985727	75101866	SLC16A5	protein_coding	ENSG00000170190.16	Blood protein levels; Height; Protein quantitative trait loci (liver); Telomere length (principal component 1)
mean_corpuscular_hemoglobin	rbc traits	chr17	72981822	73097961	6.40841	0.113846	0.583234	-0.0228085	Pooled	NAT	Admixed American, Pooled	chr17	74985727	75101866	ATP5PD	protein_coding	ENSG00000167863.12	Bipolar disorder; CD300LF protein levels; Hepatitis B; Lymphocyte count
creatinine	renal traits	chr17	73217050	73324692	0.156841	0.00150435	5.92239	-0.0163207	Pooled	AFR	Pooled	chr17	75220955	75328611	NUP85	protein_coding	ENSG00000125450.11	Alzheimer's disease or family history of Alzheimer's disease; Brain orotidine levels; Peripheral artery disease or triglycerides (pleiotropy); Plasma orotidine levels in chronic kidney disease; Sex hormone-binding globulin levels; Sex hormone-binding globulin levels adjusted for BMI; Systemic sclerosis; Trauma exposure; Urine orotidine levels in chronic kidney disease; Waist-hip ratio
creatinine	renal traits	chr17	73217050	73324692	0.156841	0.00150435	5.92239	-0.0163207	Pooled	AFR	Pooled	chr17	75220955	75328611	MRPS7	protein_coding	ENSG00000125445.11	Nonalcoholic fatty liver disease (imputed); Protein quantitative trait loci (liver); Testosterone levels
creatinine	renal traits	chr17	73217050	73324692	0.156841	0.00150435	5.92239	-0.0163207	Pooled	AFR	Pooled	chr17	75220955	75328611	GGA3	protein_coding	ENSG00000125447.18	Alzheimer's disease, proxy Alzheimer's disease or related dementias in APOE e4 non-carriers; Creatinine levels; NT5C protein levels; Testosterone levels; Total lipids in small HDL; Total testosterone levels
creatinine	renal traits	chr17	73217050	73324692	0.156841	0.00150435	5.92239	-0.0163207	Pooled	AFR	Pooled	chr17	75220955	75328611	MIF4GD	protein_coding	ENSG00000125457.15	Protein quantitative trait loci (liver)
creatinine	renal traits	chr17	73217050	73324692	0.156841	0.00150435	5.92239	-0.0163207	Pooled	AFR	Pooled	chr17	75220955	75328611	SLC25A19	protein_coding	ENSG00000125454.12	Cholesterol to total lipids ratio in large HDL; Cholesteryl esters to total lipids ratio in large HDL; Free cholesterol to total lipids ratio in very large VLDL; Glycine levels; Gut microbial network clusters (Salmon (at 1 year) x Any Breastfeeding (Duration) interaction; Hematocrit; Hemoglobin; Hemoglobin levels; High light scatter reticulocyte count; High light scatter reticulocyte percentage of red cells; Isobutyrylcarnitine levels; Polyunsaturated fatty acids to saturated fatty acids ratio; Saturated fatty acid percentage of total fatty acids; Saturated fatty acids to total fatty acids percentage; Triglyceride levels; Triglycerides to total lipids ratio in very large HDL
creatinine	renal traits	chr17	73217050	73324692	0.156841	0.00150435	5.92239	-0.0163207	Pooled	AFR	Pooled	chr17	75220955	75328611	GRB2	protein_coding	ENSG00000177885.15	AUC at steady-state of apixaban; Aspartate aminotransferase levels; CD300LF protein levels; Deep white matter hyperintensities; Estimated glomerular filtration rate (creatinine); Height; Height (baseline); Linoleic acid percentage of total fatty acids; Linoleic acid to total fatty acids percentage; Multi-trait sex score; Multiple sclerosis; Omega-6 fatty acids to total fatty acids percentage; Polyunsaturated fatty acids to saturated fatty acids ratio; Polyunsaturated fatty acids to total fatty acids percentage; Primary focal segmental glomerulosclerosis in chronic kidney disease; Saturated fatty acids to total fatty acids percentage; Standing height (UKB data field 50); Systemic lupus erythematosus; Systemic lupus erythematosus (MTAG); Total triglycerides levels; Triglyceride levels (MTAG); Triglyceride levels in HDL; Triglyceride levels in medium HDL; Triglyceride levels in small HDL; Urate levels; Waist circumference adjusted for body mass index; Waist-hip index; Waist-hip ratio
mean_corpuscular_hemoglobin	rbc traits	chr17	73559377	73647464	6.36625	0.119981	0.500163	-0.0337166	Admixed American	NAT	Admixed American, Pooled	chr17	75563296	75651384	LLGL2	protein_coding	ENSG00000073350.14	FEV1; Gut microbial network clusters (Pink (at 1 year) x Homesmokers interaction; Heel bone mineral density; Height; Lung function (FEV1); Lung function (FEV1/FVC); Lung function (FVC); Polyunsaturated fatty acids to monounsaturated fatty acids ratio; Polyunsaturated fatty acids to saturated fatty acids ratio; Polyunsaturated fatty acids to total fatty acids percentage; Red blood cell count; Triglyceride levels in small VLDL
mean_corpuscular_hemoglobin	rbc traits	chr17	73559377	73647464	6.36625	0.119981	0.500163	-0.0337166	Admixed American	NAT	Admixed American, Pooled	chr17	75563296	75651384	MYO15B	protein_coding	ENSG00000266714.11	Color vision defects (Tritan); Gut microbiota (bacterial taxa, hurdle binary method); Phosphatidylcholines (35:3) levels
mean_corpuscular_hemoglobin	rbc traits	chr17	73559377	73647464	6.36625	0.119981	0.500163	-0.0337166	Admixed American	NAT	Admixed American, Pooled	chr17	75563296	75651384	SMIM5	protein_coding	ENSG00000204323.5	Albumin levels; Conversion from active surveillance to active treatment in prostate cancer; Deep white matter hyperintensities; Periventricular white matter hyperintensities
mean_corpuscular_hemoglobin	rbc traits	chr17	73559377	73647464	6.36625	0.119981	0.500163	-0.0337166	Admixed American	NAT	Admixed American, Pooled	chr17	75563296	75651384	SMIM6	protein_coding	ENSG00000259120.3	Associated by other genes in the region
mean_corpuscular_hemoglobin	rbc traits	chr17	73559377	73647464	6.36625	0.119981	0.500163	-0.0337166	Admixed American	NAT	Admixed American, Pooled	chr17	75563296	75651384	RECQL5	protein_coding	ENSG00000108469.15	Albumin levels; Appendicular lean mass; CD300LF protein levels; Conversion from active surveillance to active treatment in prostate cancer; Deep white matter hyperintensities; GLIPR1 protein levels; Periventricular white matter hyperintensities
calcium	endocrine traits	chr17	73797274	73922221	5.83662	-0.0221949	0.800801	0.00561142	Pooled	NAT	Pooled	chr17	75801193	75926140	UNK	protein_coding	ENSG00000132478.10	AFP levels; Alanine aminotransferase levels; Alzheimer's disease or family history of Alzheimer's disease; Caudate iron levels (quantitative susceptibility mapping); Eosinophil count; Eosinophil percentage of white cells; Fasting blood glucose; GLIPR1 protein levels; Gamma glutamyl transferase levels; Gut microbial network clusters (Pink (at 1 year) x Household furry pet dog (3 Months) interaction; High-density lipoprotein levels; Hippocampus iron levels (quantitative susceptibility mapping); LDL cholesterol; Low density lipoprotein cholesterol levels; Mean spheric corpuscular volume; Medication use for hyperlipidemia (number of purchases); Multiple sclerosis; Omega-3 fatty acids to Omega-6 fatty acids ratio; Omega-3 fatty acids to total fatty acids percentage; Phospholipids to Total Lipids in Medium HDL percentage; Platelet count during first trimester of pregnancy; Putamen iron levels (R2* MRI); Putamen iron levels (quantitative susceptibility mapping); Ratio of apolipoprotein B to apolipoprotein A1 levels; Sum eosinophil basophil counts; Testosterone levels; Thalamus iron levels (quantitative susceptibility mapping); Total bilirubin levels; Total cholesterol levels; Total cholesterol to total lipids ratio in large HDL; Total cholesterol to total lipids ratio in medium HDL; Triglycerides to total lipids ratio in medium HDL; White blood cell count; eosinophil (absolute count, maximum, inv-norm transformed)
calcium	endocrine traits	chr17	73797274	73922221	5.83662	-0.0221949	0.800801	0.00561142	Pooled	NAT	Pooled	chr17	75801193	75926140	UNC13D	protein_coding	ENSG00000092929.13	Adult onset asthma and/or BMI; Apolipoprotein A1 levels; Asthma; Asthma (adult onset); Body mass index; Cardiovascular disease; Caudate iron levels (R2* MRI); Coronary artery disease; Diastolic blood pressure; Diastolic blood pressure (MTAG); Disorders of lipid metabolism (PheCode 272); Glycated haemoglobin HbA1c levels (UKB data field 30750); Hair color; Hemoglobin A1c levels; Hyperlipidemia (PheCode 272.1); Major depressive disorder; Mean platelet volume; Nonatopic asthma; Nonatopic asthma and/or BMI; Platelet count; Platelet count during postpartum period; Platelet count during second trimester of pregnancy; Platelet count during third trimester of pregnancy; Pulse pressure; RS-10-hydroxywarfarin levels; Red cell distribution width; Serine/threonine-protein kinase PAK 6 levels; Sex hormone-binding globulin levels; Sex hormone-binding globulin levels adjusted for BMI; Systolic blood pressure; Systolic blood pressure (MTAG); Total cholesterol levels; Total testosterone levels; Weight; eosinophil (absolute count, mean, inv-norm transformed); eosinophil (fraction, mean, inv-norm transformed); total cholesterol (maximum, inv-norm transformed)
calcium	endocrine traits	chr17	73797274	73922221	5.83662	-0.0221949	0.800801	0.00561142	Pooled	NAT	Pooled	chr17	75801193	75926140	WBP2	protein_coding	ENSG00000132471.12	Adult body size; Body mass index; Low-density lipoprotein levels (MTAG); Monounsaturated fatty acid levels; Platelet count; Polyunsaturated fatty acids to monounsaturated fatty acids ratio; Serine/threonine-protein kinase PAK 6 levels; Substantia nigra iron levels (quantitative susceptibility mapping); Weight; Worry
calcium	endocrine traits	chr17	73797274	73922221	5.83662	-0.0221949	0.800801	0.00561142	Pooled	NAT	Pooled	chr17	75801193	75926140	TRIM47	protein_coding	ENSG00000132481.7	Adiposity (multivariate analysis); Body mass index; Body mass index (MTAG); Estimated glomerular filtration rate (creatinine); IDP T2 FLAIR BIANCA WMH volume; KDEL motif-containing protein 2 levels; Monounsaturated fatty acids to total fatty acids percentage; Periventricular white matter hyperintensities; Takes medication for high cholesterol?; Thioredoxin domain-containing protein 12 (analyte X19334.62) levels; White matter hyperintensity burden; White matter hyperintensity volume; aseg global intensity WM-hypointensities; aseg global volume WM-hypointensities
calcium	endocrine traits	chr17	73797274	73922221	5.83662	-0.0221949	0.800801	0.00561142	Pooled	NAT	Pooled	chr17	75801193	75926140	TRIM65	protein_coding	ENSG00000141569.12	Body fat percentage; Body mass index; Cerebral small vessel disease; Coronary artery disease; Deep white matter hyperintensities; Hyperlipidemia (PheCode 272.1); Low density lipoprotein cholesterol levels; Metabolic biomarkers (multivariate analysis); Pallidum iron levels (R2* MRI); Psoriasis; Pulse pressure; Reticulocyte count; Right-hemisphere control network to thalamus white-matter structural connectivity; Triglycerides; White matter hyperintensities; White matter hyperintensity burden; White matter hyperintensity volume; White matter hyperintensity volume (adjusted for hypertension); White matter hyperintensity volume x hypertension interaction (2df); White matter microstructure (axial diusivities); White matter microstructure (mean diusivities); Whole brain restricted isotropic diffusion (multivariate analysis); X-16935 levels; X-24309 levels
calcium	endocrine traits	chr17	73797274	73922221	5.83662	-0.0221949	0.800801	0.00561142	Pooled	NAT	Pooled	chr17	75801193	75926140	MRPL38	protein_coding	ENSG00000204316.13	Mean platelet thrombocyte volume (UKB data field 30100); Peroxisomal acyl-coenzyme A oxidase 1 levels; Total protein levels (UKB data field 30860); White matter hyperintensities; X-12822 levels
calcium	endocrine traits	chr17	73797274	73922221	5.83662	-0.0221949	0.800801	0.00561142	Pooled	NAT	Pooled	chr17	75801193	75926140	ENSG00000267426	protein_coding	ENSG00000267426.5	Other genes associated in the region
calcium	endocrine traits	chr17	73797274	73922221	5.83662	-0.0221949	0.800801	0.00561142	Pooled	NAT	Pooled	chr17	75801193	75926140	FBF1	protein_coding	ENSG00000188878.20	ACOX1/VSIR protein level ratio; Body mass index (BMI, maximum, inv-normal transformed); Body mass index (BMI, mean, inv-normal transformed); Body mass index (BMI, minimum, inv-normal transformed); Coronary artery disease; Coronary artery disease (MTAG); NT5C protein levels; Platelet count; Red blood cell count; Weight (maximum, inv-normal transformed); Weight (mean, inv-normal transformed); Weight (minimum, inv-normal transformed); White matter hyperintensities; X-24309 levels; X-24747 levels
mean_corpuscular_volume	rbc traits	chr17	75072087	75181134	5.63114	0.277765	1.4703	-0.17983	Admixed American	NAT	Admixed American, Pooled	chr17	77076005	77185052	SEC14L1	protein_coding	ENSG00000129657.16	COVID-19; COVID-19 (covid vs negative); Cognitive performance; Heel bone mineral density; Very long-chain saturated fatty acid levels (fatty acid 20:0)
red_blood_cell_count	rbc traits	chr17	79949231	80059439	6.17494	-0.0326408	0.199093	-0.0040084	Admixed American	NAT	Admixed American	chr17	81991355	82101563	ASPSCR1	protein_coding	ENSG00000169696.16	ASPSCR1 protein levels; Alcohol consumption (drinks per week) (MTAG); Birth weight; Blood protein levels; Body mass index; Body size or adipose distribution (multivariate analysis); CD7 protein levels; Central corneal thickness (MTAG); Drinks per week; Externalizing behaviour (multivariate analysis); FEV1; FEV1 x serum 25-hydroxyvitamin D interaction in never smokers (2df test); FVC; FVC x serum 25-hydroxyvitamin D interaction in never smokers (2df test); Femoral neck width; Forced expiratory volume in 1 second FEV1 Z score (UKB data field 20256); Forced vital capacity FVC Z score (UKB data field 20257); Hip circumference adjusted for BMI; Insomnia; Lung function (FEV1); Lung function (FEV1/FVC); Lung function (FVC); Offspring birth weight; Phosphatidylserine (38:3) levels; Red blood cell count; Restless legs syndrome; Smoking initiation; Smoking initiation (ever regular vs never regular) (MTAG); Toxic effect of other substances, chiefly nonmedicinal as to source (PheCode 989)
red_blood_cell_count	rbc traits	chr17	79949231	80059439	6.17494	-0.0326408	0.199093	-0.0040084	Admixed American	NAT	Admixed American	chr17	81991355	82101563	LRRC45	protein_coding	ENSG00000169683.8	Body mass index; Forced expiratory volume (baseline); Height; Neuroblastoma (pediatric); Weight
red_blood_cell_count	rbc traits	chr17	79949231	80059439	6.17494	-0.0326408	0.199093	-0.0040084	Admixed American	NAT	Admixed American	chr17	81991355	82101563	RAC3	protein_coding	ENSG00000169750.9	Arabitol/xylitol levels; Lung function (forced vital capacity)
red_blood_cell_count	rbc traits	chr17	79949231	80059439	6.17494	-0.0326408	0.199093	-0.0040084	Admixed American	NAT	Admixed American	chr17	81991355	82101563	GPS1	protein_coding	ENSG00000169727.14	Associated by other genes in the region
red_blood_cell_count	rbc traits	chr17	79949231	80059439	6.17494	-0.0326408	0.199093	-0.0040084	Admixed American	NAT	Admixed American	chr17	81991355	82101563	CENPX	protein_coding	ENSG00000169689.15	Height; Hip circumference adjusted for BMI; Standing height (UKB data field 50); Waist-to-hip ratio adjusted for BMI
red_blood_cell_count	rbc traits	chr17	79949231	80059439	6.17494	-0.0326408	0.199093	-0.0040084	Admixed American	NAT	Admixed American	chr17	81991355	82101563	DCXR	protein_coding	ENSG00000169738.8	DCXR protein levels; L-xylulose reductase levels; Overall survival in cancer x bevacizumab treatment interaction
red_blood_cell_count	rbc traits	chr17	79949231	80059439	6.17494	-0.0326408	0.199093	-0.0040084	Admixed American	NAT	Admixed American	chr17	81991355	82101563	RFNG	protein_coding	ENSG00000169733.12	Conversion from active surveillance to active treatment in prostate cancer; Heel bone mineral density
red_blood_cell_count	rbc traits	chr17	79949231	80059439	6.17494	-0.0326408	0.199093	-0.0040084	Admixed American	NAT	Admixed American	chr17	81991355	82101563	DUS1L	protein_coding	ENSG00000169718.18	Triacylglycerol 56:6 levels
red_blood_cell_count	rbc traits	chr17	79949231	80059439	6.17494	-0.0326408	0.199093	-0.0040084	Admixed American	NAT	Admixed American	chr17	81991355	82101563	FASN	protein_coding	ENSG00000169710.9	ASPSCR1 protein levels; Body mass index; Major depressive disorder; Malate levels; Metabolic syndrome; Parkinson's disease; Polyunsaturated fatty acids to saturated fatty acids ratio; Protein disulfide-isomerase TMX3 levels; Saturated fatty acid percentage of total fatty acids; Saturated fatty acids to total fatty acids percentage; Triglyceride levels
red_blood_cell_count	rbc traits	chr17	79949231	80059439	6.17494	-0.0326408	0.199093	-0.0040084	Admixed American	NAT	Admixed American	chr17	81991355	82101563	CCDC57	protein_coding	ENSG00000176155.21	3-(4-hydroxyphenyl)lactate levels; ASPSCR1 protein levels; Blood urea nitrogen levels; Body mass index; Body mass index (MTAG); Breast cancer; DCXR protein levels; DCXR/KYNU protein level ratio; DCXR/SCLY protein level ratio; DCXR/SORD protein level ratio; Educational attainment; Fatty acid synthase levels; Height; Height (baseline); Imidazole lactate levels; Peripheral arterial disease (traffic-related air pollution interaction); Polyunsaturated fatty acids to saturated fatty acids ratio; Saturated fatty acids levels; Saturated fatty acids to total fatty acids percentage; Serum urate levels; Vertical cup-disc ratio; acne vulgaris; potassium (maximum, inv-norm transformed); potassium (mean, inv-norm transformed)
egfr	renal traits	chr18	9688244	9800070	6.59083	2.27772	0.0715005	-0.0637243	Pooled	NAT	Pooled	chr18	9688247	9800073	RAB31	protein_coding	ENSG00000168461.13	Basophil count; Blood pressure (age interaction); Bone fracture in osteoporosis; Cognitive performance (language ability) (longitudinal); Contracture of palmar fascia [Dupuytren's disease] (PheCode 728.71); Drug-induced liver injury (fluoroquinolones); Dupuytren's disease; Height; Lung adenocarcinoma; Metabolite levels; Rapidly progressive Alzheimer's disease (pathologically-confirmed vs clinical) (case-control set 1); Serum albumin levels; Strep throat; Taurolithocholate 3-sulfate levels in elite athletes; ghrelin levels
white_blood_cell_count	wbc traits	chr18	18926036	19149444	not tested	not tested	5.52361	0.156421	African	AFR	African, Pooled	chr18	21346075	21569483	GREB1L	protein_coding	ENSG00000141449.16	1-myristoyl-2-arachidonoyl-GPC (14:0/20:4) levels; 1-myristoyl-2-docosahexaenoyl-GPC (14:0/22:6) levels; 1-myristoyl-GPC (14:0) levels; 2-myristoyl-GPC (14:0) levels; Appendicular lean mass; Aspartate aminotransferase levels; Circulating odd-numbered chain saturated fatty acid levels (C15:0); Creatinine levels (UKB data field 30700); Estimated glomerular filtration rate (creatinine); Estimated glomerular filtration rate (creatinine, cystatin c); Height; Non-albumin protein levels; Phosphatidylcholine (16:1_18:1) levels; Phosphatidylcholine_32:2_[M+H]1+/Phosphatidylethanolamine_35:2_[M+H]1+/Phosphatidate_37:3_[M+NH4]1+ levels; Reticulocyte count
white_blood_cell_count	wbc traits	chr18	18926036	19149444	not tested	not tested	5.52361	0.156421	African	AFR	African, Pooled	chr18	21346075	21569483	ESCO1	protein_coding	ENSG00000141446.11	Circulating odd-numbered chain saturated fatty acid levels (C15:0); Height; Lysophosphatidylcholine levels; Phosphatidylcholine (14:0_18:1) levels; Phosphatidylcholine (16:1_18:2) levels; Phosphatidylcholine_32:2_[M+H]1+/Phosphatidylethanolamine_35:2_[M+H]1+/Phosphatidate_37:3_[M+NH4]1+ levels; Subcortical volume (MOSTest); X-11444 levels
white_blood_cell_count	wbc traits	chr18	21300430	21471723	0.703583	0.0539383	6.12075	0.133888	Pooled	AFR	African, Pooled	chr18	23720466	23891759	LAMA3	protein_coding	ENSG00000053747.17	Allergic rhinitis; Amyotrophic lateral sclerosis; Body mass index; Composite immunoglobulin trait (IgA x IgG/IgM); Epithelial ovarian cancer; Height; Height (baseline); High light scatter reticulocyte count; High light scatter reticulocyte percentage of red cells; Low-grade serous and serous borderline ovarian cancer; Maximum cranial width; Metabolite levels; Plasma omega-3 fatty acid percentage of total fatty acids x fish oil supplement use interaction (1df); Plasma omega-6 fatty acid to omega-3 fatty acid ratio x fish oil supplement use interaction (1df); Pulmonary tuberculosis; Serous borderline ovarian cancer; Strep throat; Tinnitus; Tuberculosis; White blood cell count
mean_corpuscular_hemoglobin	rbc traits	chr18	31230376	31372748	not tested	not tested	5.09587	0.146759	African	AFR	African, Pooled	chr18	33650412	33792784	ASXL3	protein_coding	ENSG00000141431.14	Adiposity (multivariate analysis); Adult body size; Alcohol dependence (codominant genetic model); Antibody status in Tripanosoma cruzi seropositivity; BMI (standard GWA); BMI (weighted GWA); Body mass index; Body mass index (MTAG); Carotid intima-media thickness (MTAG); Color vision defects (Deutan-Protan); Color vision defects (Tritan); Diastolic blood pressure; Diastolic blood pressure (MTAG); Diisocyanate-induced asthma; Educational attainment; Educational attainment (MTAG); Educational attainment (years of education); Free cholesterol to total lipids ratio in large LDL; Heart failure; Height; Highest math class taken; Highest math class taken (MTAG); Income (MTAG); Insomnia; Intake of total sugars; Life satisfaction; Metabolic syndrome; Neuroticism; Ovarian cancer; Ovarian cancer (MTAG); Parkinson's disease or first degree relation to individual with Parkinson's disease; Personality traits or cognitive traits (multivariate analysis); Pulmonary function; Systolic blood pressure; Weight; systolic blood pressure (SBP, mean, inv-normal transformed)
mean_corpuscular_hemoglobin	rbc traits	chr18	43834118	43967045	1.00776	0.0364148	6.76259	0.106094	Pooled	AFR	African, Pooled	chr18	46254155	46387082	C18orf25	protein_coding	ENSG00000152242.11	No reported associations
mean_corpuscular_hemoglobin	rbc traits	chr18	43834118	43967045	1.00776	0.0364148	6.76259	0.106094	Pooled	AFR	African, Pooled	chr18	46254155	46387082	RNF165	protein_coding	ENSG00000141622.14	No reported associations
mean_corpuscular_volume	rbc traits	chr18	44239104	44374257	0.0540625	0.00879481	5.33402	0.233576	Pooled	AFR	Pooled	chr18	46659141	46794294	ST8SIA5	protein_coding	ENSG00000101638.14	Adolescent idiopathic scoliosis; Beta-1,4-galactosyltransferase 2 levels; Bone mineral density mean; Creatinine levels in bottom 99% of individuals by creatinine levels; Depressive symptoms; ENRAGE levels; Educational attainment; Neuroticism; Prostate cancer; Underweight; Well-being spectrum (multivariate analysis)
protein	liver traits	chr19	5106661	5207512	0.396686	0.00449227	5.32943	-0.0233735	Pooled	AFR	Pooled	chr19	5106650	5207501	KDM4B	protein_coding	ENSG00000127663.15	Albumin levels; Alcohol use disorder (MTAG); Alzheimer's disease in non-APOE e4 carriers; Alzheimer’s disease polygenic risk score (upper quantile vs lower quantile); Atrial fibrillation; Average diameter for VLDL particles; Body mass index; Cholesterol to Total Lipids in Large LDL percentage; Cholesterol to Total Lipids in Large VLDL percentage; Cholesterol to Total Lipids in Medium VLDL percentage; Cholesterol to Total Lipids in Small VLDL percentage; Cholesterol to Total Lipids in Very Large VLDL percentage; Cholesterol to Total Lipids in Very Small VLDL percentage; Cholesteryl Esters to Total Lipids in Large VLDL percentage; Cholesteryl Esters to Total Lipids in Medium VLDL percentage; Cholesteryl Esters to Total Lipids in Very Large VLDL percentage; Cholesteryl Esters to Total Lipids in Very Small VLDL percentage; Cognitive performance (MTAG); Cognitive processing speed; Current medication use (UKB data field 20003); Diastolic blood pressure; Diastolic blood pressure (MTAG); Externalizing behaviour (multivariate analysis); Frailty (Factor 3 - Multimorbidity); Free Cholesterol to Total Lipids in IDL percentage; Free Cholesterol to Total Lipids in Large LDL percentage; Free Cholesterol to Total Lipids in Medium LDL percentage; Free Cholesterol to Total Lipids in Medium VLDL percentage; Free Cholesterol to Total Lipids in Small VLDL percentage; Free Cholesterol to Total Lipids in Very Large VLDL percentage; Granulocyte percentage of myeloid white cells; Gut microbiome abundance (class Bacteroides sp. 8 (at 1 year) x Household furry pet cat (1 Year) interaction; Height; Height (baseline); Highest math class taken (MTAG); Hip circumference adjusted for BMI; Hypertension (confirmatory factor analysis Factor 12); IGF 1 (UKB data field 30770); Insomnia; Insulin-like growth factor 1 levels; Linoleic acid percentage of total fatty acids; Linoleic acid to total fatty acids percentage; Lymphocyte count; Lymphocyte percentage of white cells; Mean arterial pressure; Mean spheric corpuscular volume; Medication use for hypertension (number of purchases); Menarche (age at onset); Monocyte count; Monocyte percentage of white cells; Neutrophil count; Neutrophil percentage of white cells; Neutrophils and lymphocytes in blood (confirmatory factor analysis Factor 35); Omega-6 fatty acids to total fatty acids percentage; PTPRS protein levels; Periodontitis (CDC/AAP); Phospholipids in small HDL; Phospholipids to Total Lipids in Large HDL percentage; Phospholipids to Total Lipids in Medium VLDL percentage; Phospholipids to Total Lipids in Small VLDL percentage; Physical function (baseline); Plantar warts; Plasma amyloid beta 42 levels; Polyunsaturated fatty acids to monounsaturated fatty acids ratio; Polyunsaturated fatty acids to total fatty acids percentage; Pulse pressure; Restless legs syndrome; Self-reported math ability (MTAG); Serum urate levels; Serum uric acid levels; Smoking initiation; Smoking initiation (ever regular vs never regular) (MTAG); Standing height (UKB data field 50); Substance use disorder; Systemic lupus erythematosus; Systolic blood pressure; Systolic blood pressure (MTAG); Systolic blood pressure (standard GWA); Total lipids in small HDL; Total protein levels (UKB data field 30860); Triglyceride levels; Triglyceride levels (UKB data field 30870); Triglyceride levels in chylomicrons and extremely large VLDL; Triglycerides in small HDL; Triglycerides in very large VLDL; Triglycerides to Total Lipids in IDL percentage; Triglycerides to Total Lipids in Large LDL percentage; Triglycerides to Total Lipids in Medium VLDL percentage; Triglycerides to Total Lipids in Small LDL percentage; Triglycerides to Total Lipids in Small VLDL percentage; Triglycerides to Total Lipids in Very Large VLDL percentage; Triglycerides to Total Lipids in Very Small VLDL percentage; Type 2 diabetes; Urate levels; Ventral frontal thickness; Ventral frontal thickness (unadjusted for global measures); Weight; White blood cell count; lymphocyte (fraction, maximum, inv-norm transformed); lymphocyte (fraction, mean, inv-norm transformed); monocyte (fraction, maximum, inv-norm transformed); monocyte (fraction, mean, inv-norm transformed); monocyte (fraction, minimum, inv-norm transformed); neutrophil (fraction, mean, inv-norm transformed); neutrophil (fraction, minimum, inv-norm transformed); wg lh intensity-contrast fusiform; wg lh intensity-contrast inferiorparietal; wg lh intensity-contrast inferiortemporal; wg lh intensity-contrast insula; wg lh intensity-contrast precuneus; wg rh intensity-contrast fusiform; wg rh intensity-contrast inferiorparietal; wg rh intensity-contrast inferiortemporal; wg rh intensity-contrast medialorbitofrontal; wg rh intensity-contrast precuneus; wg rh intensity-contrast rostralmiddlefrontal
protein	liver traits	chr19	5106661	5207512	0.396686	0.00449227	5.32943	-0.0233735	Pooled	AFR	Pooled	chr19	5106650	5207501	PTPRS	protein_coding	ENSG00000105426.19	1-arachidonoyl-GPA (20:4) levels in elite athletes; 5-methyluridine (ribothymidine) levels in elite athletes; Alzheimer's disease or family history of Alzheimer's disease; Atrial fibrillation; Body mass index; COVID-19; Educational attainment; Gut microbial network clusters (Pink (at 1 year) x Any Breastfeeding (3 Months) interaction; Height (baseline); Insomnia; PTPRS protein levels; Thyroid stimulating hormone levels; Toxicity response to radiotherapy in prostate cancer (decreased urine stream) (time to event); Type 2 diabetes; Waist-hip ratio
alkaline_phosphatase	liver traits	chr19	7527409	7621646	not tested	not tested	5.63046	1.973	African	AFR	African, Pooled	chr19	7462523	7556760	ARHGEF18	protein_coding	ENSG00000104880.19	Basophil count; Creatinine levels in bottom 99% of individuals by creatinine levels; Diastolic blood pressure; Diastolic blood pressure (MTAG); Eosinophil count; Eosinophil percentage of white cells; Eosinophill count (UKB data field 30150); Eosinophill percentage (UKB data field 30210); Estimated glomerular filtration rate (creatinine); Estimated glomerular filtration rate (creatinine, cystatin c); Estimated glomerular filtration rate (cystatin c); Estimated glomerular filtration rate based on creatinine and cystatin C in bottom 99% of individuals by creatinine levels; Gut microbial network clusters (Salmon (at 1 year) x Any Breastfeeding (3 Months) interaction; Height; Lung function (FEV1/FVC); Lymphocyte count; Lymphocyte count (UKB data field 30120); Lymphocyte percentage (UKB data field 30180); Lymphocyte percentage of white cells; Lymphocyte-to-monocyte ratio; Metabolite levels; Neutrophil percentage of white cells; Neutrophil-to-lymphocyte ratio; Neutrophill percentage (UKB data field 30200); Neutrophils and lymphocytes in blood (confirmatory factor analysis Factor 35); Phosphatidylcholine (P-42:4)/Phosphatidylcholine (O-42:5) levels; Platelet-to-lymphocyte ratio; Serum creatinine levels; Severe COVID-19 infection; Sexual dysfunction (SSRI/SNRI-related); Systolic blood pressure; Systolic blood pressure (MTAG)
alkaline_phosphatase	liver traits	chr19	7527409	7621646	not tested	not tested	5.63046	1.973	African	AFR	African, Pooled	chr19	7462523	7556760	TEX45	protein_coding	ENSG00000198723.11	Associated by other genes in the region
alkaline_phosphatase	liver traits	chr19	7527409	7621646	not tested	not tested	5.63046	1.973	African	AFR	African, Pooled	chr19	7462523	7556760	ENSG00000267952	protein_coding	ENSG00000267952.1	Associated by other genes in the region
alkaline_phosphatase	liver traits	chr19	7527409	7621646	not tested	not tested	5.63046	1.973	African	AFR	African, Pooled	chr19	7462523	7556760	ZNF358	protein_coding	ENSG00000198816.7	Electrocardiogram morphology (amplitude at temporal datapoints); Hair color; Myocardial fractal dimension (slice 4); Myocardial fractal dimension (slice 5); Myocardial fractal dimension (slice 6); Myocardial fractal dimension (slice 7); PR interval; QRS duration; QT interval; QTc interval; SLAMF6 protein levels
alkaline_phosphatase	liver traits	chr19	7527409	7621646	not tested	not tested	5.63046	1.973	African	AFR	African, Pooled	chr19	7462523	7556760	MCOLN1	protein_coding	ENSG00000090674.16	JT interval; Mean platelet thrombocyte volume (UKB data field 30100); Mean platelet volume; Opioid overdose severity score
alkaline_phosphatase	liver traits	chr19	7527409	7621646	not tested	not tested	5.63046	1.973	African	AFR	African, Pooled	chr19	7462523	7556760	ENSG00000268614	protein_coding	ENSG00000268614.1	Other genes tag in the region associated with the trait
alkaline_phosphatase	liver traits	chr19	7527409	7621646	not tested	not tested	5.63046	1.973	African	AFR	African, Pooled	chr19	7462523	7556760	PNPLA6	protein_coding	ENSG00000032444.17	MCEMP1 protein levels; Methotrexate-related central neurotoxicity in children treated for acute lymphoblastic leukemia; RETN levels
alkaline_phosphatase	liver traits	chr19	7527409	7621646	not tested	not tested	5.63046	1.973	African	AFR	African, Pooled	chr19	7462523	7556760	PEX11G	protein_coding	ENSG00000104883.8	Height
alkaline_phosphatase	liver traits	chr19	11443514	11573547	0.203282	0.16095	7.8275	1.78213	Pooled	AFR	African, Pooled	chr19	11332838	11462732	CCDC159	protein_coding	ENSG00000183401.12	Low-density lipoprotein levels (MTAG)
alkaline_phosphatase	liver traits	chr19	11443514	11573547	0.203282	0.16095	7.8275	1.78213	Pooled	AFR	African, Pooled	chr19	11332838	11462732	PLPPR2	protein_coding	ENSG00000105520.11	Platelet count
alkaline_phosphatase	liver traits	chr19	11443514	11573547	0.203282	0.16095	7.8275	1.78213	Pooled	AFR	African, Pooled	chr19	11332838	11462732	SWSAP1	protein_coding	ENSG00000173928.4	Other genes associated in the region
alkaline_phosphatase	liver traits	chr19	11443514	11573547	0.203282	0.16095	7.8275	1.78213	Pooled	AFR	African, Pooled	chr19	11332838	11462732	PRKCSH	protein_coding	ENSG00000130175.10	Glucosidase 2 subunit beta levels; Serum metabolite levels (CMS); Systolic blood pressure (MTAG)
alkaline_phosphatase	liver traits	chr19	11443514	11573547	0.203282	0.16095	7.8275	1.78213	Pooled	AFR	African, Pooled	chr19	11332838	11462732	RAB3D	protein_coding	ENSG00000105514.8	Alzheimer disease and age of onset; Apolipoprotein B levels; Calcium levels; Diastolic blood pressure; Diastolic blood pressure (UKB data field 4079); Early cardiac repolarization; Low density lipoprotein cholesterol levels; Systolic blood pressure; Systolic blood pressure (UKB data field 4080); Total cholesterol levels
alkaline_phosphatase	liver traits	chr19	11443514	11573547	0.203282	0.16095	7.8275	1.78213	Pooled	AFR	African, Pooled	chr19	11332838	11462732	TMEM205	protein_coding	ENSG00000105518.14	Other genes associated in the region
alkaline_phosphatase	liver traits	chr19	11443514	11573547	0.203282	0.16095	7.8275	1.78213	Pooled	AFR	African, Pooled	chr19	11332838	11462732	EPOR	protein_coding	ENSG00000187266.14	Hematocrit; Hemoglobin levels; Platelet count; Red blood cell count; Serum erythropoietin levels; platelet count (maximum, inv-norm transformed); platelet count (mean, inv-norm transformed); platelet count (minimum, inv-norm transformed)
alkaline_phosphatase	liver traits	chr19	11443514	11573547	0.203282	0.16095	7.8275	1.78213	Pooled	AFR	African, Pooled	chr19	11332838	11462732	RGL3	protein_coding	ENSG00000205517.13	Atrial fibrillation; Cardiovascular disease; Coronary artery disease; Cryptic phenotype that captures autosomal dominant polycystic kidney disease severity; Diastolic blood pressure; Diastolic blood pressure (BMI adjusted); Diastolic blood pressure (BMI unadjusted); Diastolic blood pressure (MTAG); Diastolic blood pressure (UKB data field 4079); Frailty (Factor 3 - Multimorbidity); Gestational hypertension; Hypertension; Hypertension (confirmatory factor analysis Factor 12); Hypertension complicating pregnancy; ICD10 O13: Gestational hypertension; Mean arterial pressure; Mean arterial pressure (BMI adjusted); Mean arterial pressure (BMI unadjusted); Mean corpuscular hemoglobin; Mean corpuscular volume; Medication use (agents acting on the renin-angiotensin system); Medication use (beta blocking agents); Medication use (calcium channel blockers); Medication use (diuretics); Platelet count; Preeclampsia or eclampsia; Preeclampsia or other maternal hypertension (maternal genotype effect); Pulse pressure; Systolic blood pressure; Systolic blood pressure (BMI adjusted); Systolic blood pressure (BMI unadjusted); Systolic blood pressure (MTAG); Systolic blood pressure (UKB data field 4080); Vaginal microbiome relative abundance (o_Fusobacteriales)
alkaline_phosphatase	liver traits	chr19	11443514	11573547	0.203282	0.16095	7.8275	1.78213	Pooled	AFR	African, Pooled	chr19	11332838	11462732	ODAD3	protein_coding	ENSG00000198003.12	Systolic blood pressure (MTAG)
alkaline_phosphatase	liver traits	chr19	11443514	11573547	0.203282	0.16095	7.8275	1.78213	Pooled	AFR	African, Pooled	chr19	11332838	11462732	ELAVL3	protein_coding	ENSG00000196361.10	Alzheimer's disease or family history of Alzheimer's disease; Cannabis use cessation (current vs former) in HIV; Diastolic blood pressure; Diastolic blood pressure (MTAG); Systolic blood pressure
ALT	liver traits	chr19	19543271	19692985	5.64537	0.873315	1.8726	-0.422518	Pooled	NAT	Pooled	chr19	19432462	19582176	GATAD2A	protein_coding	ENSG00000167491.18	AGRN protein levels; Alanine aminotransferase levels; Albumin levels; Alzheimer's disease or gastroesophageal reflux disease; Appendicular lean mass; Atrial fibrillation; Basophil (fraction, maximum, inv-norm transformed); Blood pressure (pleiotropy model 1 DBP adjusted for estimated causal effects x SBP); Blood pressure (pleiotropy model 2 SBP adjusted for estimated causal effects x DBP); Body mass index; Body mass index or breast cancer (pleiotropy); Body size (confirmatory factor analysis Factor 21); Body size at age 10; Bone mineral density mean; Brain morphology (MOSTest); Breast cancer; Breast cancer or ovarian cancer (pleiotropy); Breast cancer, ovarian cancer or prostate cancer (pleiotropy); CLEC4D/OSM protein level ratio; CRISP2 protein levels; Cholesterol to total lipids ratio in medium LDL; Cholesteryl ester levels in very small VLDL; Cirrhosis (alcohol related); Citrate levels; Cortical thickness; Docosahexaenoic acid levels; Dyslexia; Estimated glomerular filtration rate (creatinine); Estimated glomerular filtration rate (creatinine, cystatin c); Estimated glomerular filtration rate (cystatin c); Headache or fasting glucose levels; Headache or glucose levels; Height; Height (baseline); High light scatter reticulocyte count; High light scatter reticulocyte percentage of red cells; Hip circumference adjusted for BMI; ITGB1BP2/PTPN6 protein level ratio; LDL cholesterol levels; Leisure sedentary behaviour (television watching); Linoleic acid levels; Linoleoyl-arachidonoyl-glycerol (18:2/20:4) [1] levels; Low density lipoprotein cholesterol levels; Mild age-related type 2 diabetes; Monounsaturated fatty acid levels; Multi-trait sum score; Myopia (PheCode 367.1); Non-HDL cholesterol levels; Nonalcoholic fatty liver disease; Omega-3 fatty acid levels; Omega-3 fatty acids to Omega-6 fatty acids ratio; Omega-3 fatty acids to total fatty acids percentage; Omega-6 fatty acid levels; Percent liver fat; Phosphatidylcholine (18:1_20:4) levels; Phosphatidylcholine acyl-alkyl C38:0 levels; Phosphatidylcholine diacyl C36:6 levels; Phospholipids to Total Lipids in Chylomicrons and Extremely Large VLDL percentage; Phospholipids to total lipids ratio in very large VLDL; Physical function (baseline); Platelet count; Platelet distribution width (UKB data field 30110); Plateletcrit; Polyunsaturated fatty acid levels; Polyunsaturated fatty acids to total fatty acids percentage; Pulse pressure; Reaction time; Red cell distribution width; Regional cortical thickness (parstriangularis); Reticulocyte count; Reticulocyte fraction of red cells; Saturated fatty acids levels; Schizophrenia (MTAG); Schizophrenia or ER positive breast cancer (pleiotropy); Serum metabolite levels; Sex hormone-binding globulin levels; Sex hormone-binding globulin levels adjusted for BMI; Smoking initiation; Smoking initiation (ever regular vs never regular) (MTAG); Spherical equivalent; Spherical equivalent or myopia (age of diagnosis); Standing height (UKB data field 50); Strenuous sports or other exercises; Subcortical volume (MOSTest); Tonsillectomy; Total cholesterol levels; Total fatty acid levels; Triacylglycerol (49:2) levels; Triacylglycerol (50:3) levels; Triacylglycerol (50:4) levels; Triacylglycerol (51:3) levels; Triacylglycerol (52:4) levels; Triacylglycerol (52:5) levels; Triacylglycerol (56:6) levels; Triacylglycerol (56:7) levels; Triacylglycerol 56:6 levels; Triglyceride levels; Triglyceride to HDL cholesterol ratio; Trunk fat ratio or breast cancer (pleiotropy); Type 2 diabetes; Type 2 diabetes and Attention deficit hiperactivty disorder or schyzophrenia or obsessive compulsive disorder; Type 2 diabetes or schizophrenia (pleiotropy)
ALT	liver traits	chr19	19543271	19692985	5.64537	0.873315	1.8726	-0.422518	Pooled	NAT	Pooled	chr19	19432462	19582176	NDUFA13	protein_coding	ENSG00000186010.19	Dorsomedial frontal area; Omega-3 fatty acid levels; Omega-3 fatty acids to Omega-6 fatty acids ratio; Platelet count; Red cell distribution width; eosinophil (fraction, maximum, inv-norm transformed); eosinophil (fraction, mean, inv-norm transformed)
ALT	liver traits	chr19	19543271	19692985	5.64537	0.873315	1.8726	-0.422518	Pooled	NAT	Pooled	chr19	19432462	19582176	ENSG00000258674	protein_coding	ENSG00000258674.5	Other genes associated in the region
ALT	liver traits	chr19	19543271	19692985	5.64537	0.873315	1.8726	-0.422518	Pooled	NAT	Pooled	chr19	19432462	19582176	YJEFN3	protein_coding	ENSG00000250067.12	Breast cancer; Schizophrenia vs Tourette's syndrome and other tic disorders (ordinary least squares (OLS))
ALT	liver traits	chr19	19543271	19692985	5.64537	0.873315	1.8726	-0.422518	Pooled	NAT	Pooled	chr19	19432462	19582176	CILP2	protein_coding	ENSG00000160161.9	Basophil count; Body mass index; Body mass index or colorectal cancer (pleiotropy); Educational attainment; Educational attainment (years of education); Hip shape mode 1; Monounsaturated fatty acid levels; NCAN protein levels; Omega-3 fatty acid levels; Omega-3 fatty acids to Omega-6 fatty acids ratio; Omega-3 fatty acids to total fatty acids percentage; Omega-6 fatty acids to total fatty acids percentage; Polyunsaturated fatty acid levels; Self-reported math ability; Self-reported math ability (MTAG); Sex hormone-binding globulin levels; Total fatty acid levels
ALT	liver traits	chr19	19543271	19692985	5.64537	0.873315	1.8726	-0.422518	Pooled	NAT	Pooled	chr19	19432462	19582176	TSSK6	protein_coding	ENSG00000178093.14	ANXA4/HSPB1 protein level ratio; CCN2/HBEGF protein level ratio; CPXM1/DKK1 protein level ratio; HSPB1/PLIN3 protein level ratio; ITGB1BP2/MITD1 protein level ratio; ITGB1BP2/STAT5B protein level ratio; ITGB1BP2/USP8 protein level ratio; LYN/SIRT2 protein level ratio
ALT	liver traits	chr19	19543271	19692985	5.64537	0.873315	1.8726	-0.422518	Pooled	NAT	Pooled	chr19	19432462	19582176	PBX4	protein_coding	ENSG00000105717.14	1-myristoyl-2-linoleoyl-GPC (14:0/18:2) levels; 1-palmitoleoyl-GPC (16:1) levels; Alanine aminotransferase levels; Alzheimer's disease or family history of Alzheimer's disease; Attention deficit hyperactivity disorder symptom score; Body mass index; Body surface area; Calcium (mean, inv-norm transformed); Ceramide (d40:1) levels; Cholesterol levels; Cirrhosis (alcohol related); Degree of unsaturation; Diastolic blood pressure; Diastolic blood pressure (MTAG); Docosahexaenoic acid levels; Eosinophil count; Eosinophil percentage of white cells; Eosinophill count (UKB data field 30150); Fasting cholesterol esters in large VLDL; Fasting free cholesterol in large VLDL; Fasting large VLDL particle concentration; Fasting phospholipid levels in large VLDL; Fasting total cholesterol in large VLDL; Fasting total lipids in large VLDL; Fasting triglycerides levels in large VLDL; Height; LDL cholesterol levels x short total sleep time interaction (2df test); Linoleic acid levels; Linoleic acid to total fatty acids percentage; Liver abscess and sequelae of chronic liver disease (PheCode 571.8); Low density lipoprotein cholesterol levels; Lymphocyte count; Lymphocyte percentage of white cells; Monounsaturated fatty acid levels; Monounsaturated fatty acids to total fatty acids percentage; Obesity-related traits; Omega-3 fatty acid levels; Omega-3 fatty acids to Omega-6 fatty acids ratio; Omega-3 fatty acids to total fatty acids percentage; Omega-6 fatty acid levels; Omega-6 fatty acids to total fatty acids percentage; Perceived unattractiveness to mosquitoes; Phosphatidylcholine (17:0_20:4) levels; Physical function (baseline); Polyunsaturated fatty acid levels; Polyunsaturated fatty acids to monounsaturated fatty acids ratio; Polyunsaturated fatty acids to saturated fatty acids ratio; Polyunsaturated fatty acids to total fatty acids percentage; Portal hypertension (PheCode 571.81); Pulse pressure; Saturated fatty acids levels; Saturated fatty acids to total fatty acids percentage; Serum metabolite levels; Serum metabolite levels (CMS); Sphingomyelin (d18:1/20:0, d16:1/22:0) levels; Splenomegaly (PheCode 579.2); Sterol ester (27:1/20:4) levels; Takes medication for Diabetes/sugar?; Total cholesterol change in response to fenofibrate in statin-treated type 2 diabetes; Total cholesterol levels; Total fatty acid levels; Triacylglycerol (56:8) levels; Triglyceride levels; Triglyceride levels (MTAG); Triglyceride levels (parental genotype effect); Triglyceride levels in response to fenofibrate treatment (parental genotype effect); Triglyceride levels in very large HDL; Triglycerides in very large HDL (UKB data field 23557); Type 2 diabetes; creatinine (maximum, inv-norm transformed); estimated glomerular filtration rate (eGFR, minimum, inv-norm transformed); lymphocyte (fraction, mean, inv-norm transformed); neutrophil (fraction, mean, inv-norm transformed)
platelet_count	platelet traits	chr19	35324298	35438976	0.243688	0.547343	6.57416	3.60522	Pooled	AFR	African, Pooled	chr19	34833394	34948072	ZNF30	protein_coding	ENSG00000168661.15	No reported associations
platelet_count	platelet traits	chr19	35324298	35438976	not tested	not tested	5.6068	4.55291	African	AFR	African, Pooled	chr19	34833394	34948072	ZNF30	protein_coding	ENSG00000168661.15	No reported associations
creatinine	renal traits	chr19	38550846	38669943	0.214677	-0.00194104	6.7743	0.0171719	Pooled	AFR	Pooled	chr19	38060206	38179303	SIPA1L3	protein_coding	ENSG00000105738.11	Albumin levels; Body size or adipose distribution (multivariate analysis); Bone mineral density mean; COVID-19; Chronic kidney disease; Cognitive performance (processing speed); Creatinine levels; Creatinine levels (UKB data field 30700); Creatinine levels in bottom 99% of individuals by creatinine levels; Eosinophil count; Estimated glomerular filtration rate; Estimated glomerular filtration rate (creatinine); Estimated glomerular filtration rate (creatinine, cystatin c); Estimated glomerular filtration rate (cystatin c); Estimated glomerular filtration rate based on creatinine and cystatin C in bottom 99% of individuals by creatinine levels; Estimated glomerular filtration rate in non-diabetics; Gamma glutamyl transpeptidase; Glomerular filtration rate (creatinine); Gut microbiota (bacterial taxa); Hand grip strength (baseline); Height; Height (baseline); Hyperuricemia; IgA nephropathy; Kunitz-type protease inhibitor 2 levels; Life satisfaction; Liver enzyme levels (gamma-glutamyl transferase); Low density lipoprotein cholesterol levels; Myocardial infarction; Polyunsaturated fatty acid levels; Prostate cancer; Retinal thickness (pixel 119_185); Schizophrenia; Sebaceous cyst (PheCode 706.2); Self-reported math ability; Self-reported math ability (MTAG); Serum levels of protein PARP11; Serum uric acid levels; Serum zinc levels; Short sleep duration (<5 hours); Sib-shared facial trait 154; Facial segment 3; 3D morphology of the upper and lower face, excluding the nose; Smoking initiation; Subjective well-being; T1 brain MRIs Unsupervised Deep learning derived Imaging Phenotypes (dimension 48); TRAIL levels; Total bilirubin levels; Total cholesterol levels; Vertex-wise sulcal depth
alkaline_phosphatase	liver traits	chr19	41900579	42007160	0.788831	-0.459547	6.58644	1.55801	Pooled	AFR	Pooled	chr19	41394674	41501250	ENSG00000255730	protein_coding	ENSG00000255730.5	Other genes associated in the region
alkaline_phosphatase	liver traits	chr19	41900579	42007160	0.788831	-0.459547	6.58644	1.55801	Pooled	AFR	Pooled	chr19	41394674	41501250	BCKDHA	protein_coding	ENSG00000248098.12	Balding type 1; CD177 protein levels; CEACAM21 protein levels; DSG4 protein levels; Exosome complex component RRP43 levels; GAS6 protein levels; Height; Height (standard GWA); IL7R protein levels; ISLR2 protein levels; Low density lipoprotein cholesterol levels; MIA protein levels; Male-pattern baldness; Red cell distribution width; Serum total protein levels; UDP-GlcNAc:betaGal beta-1,3-N-acetylglucosaminyltransferase 8 level in Chronic kidney disease with hypertension and no diabetes (9297_12); mean corpuscular hemoglobin concentration (MCHC, mean, inv-norm transformed)
alkaline_phosphatase	liver traits	chr19	41900579	42007160	0.788831	-0.459547	6.58644	1.55801	Pooled	AFR	Pooled	chr19	41394674	41501250	ERICH4	protein_coding	ENSG00000204978.3	PSG1 protein levels
alkaline_phosphatase	liver traits	chr19	41900579	42007160	0.788831	-0.459547	6.58644	1.55801	Pooled	AFR	Pooled	chr19	41394674	41501250	EXOSC5	protein_coding	ENSG00000077348.10	Atrial fibrillation; Height (baseline); Integral membrane protein 2B levels; PSG1 protein levels; Red cell distribution width; UDP-GlcNAc:betaGal beta-1,3-N-acetylglucosaminyltransferase 8 levels; Weight; Weight (maximum, inv-normal transformed); Weight (mean, inv-normal transformed); Weight (minimum, inv-normal transformed); What is your height? (cm, inv-normal transformed)
alkaline_phosphatase	liver traits	chr19	41900579	42007160	0.788831	-0.459547	6.58644	1.55801	Pooled	AFR	Pooled	chr19	41394674	41501250	B3GNT8	protein_coding	ENSG00000177191.3	ADAM23 protein levels; Blood protein levels; Body size or adipose distribution (multivariate analysis); CD27/CD79B protein level ratio; CD79B protein levels; EPHA4 protein levels; Height; N-acetyllactosaminide beta-1,3-N-acetylglucosaminyltransferase 2 levels; Phosphopantothenoylcysteine decarboxylase protein levels (SomaScan ID:9297-12); Serum levels of protein B3GNT2; UDP-GlcNAc:betaGal beta-1,3-N-acetylglucosaminyltransferase 8 levels; Waist circumference adjusted for body mass index
alkaline_phosphatase	liver traits	chr19	41900579	42007160	0.788831	-0.459547	6.58644	1.55801	Pooled	AFR	Pooled	chr19	41394674	41501250	DMAC2	protein_coding	ENSG00000105341.19	Body surface area; CD79B/CKAP4 protein level ratio; Heart failure (multivariate analysis); Height; Height (baseline); Height (maximum, inv-normal transformed); Hip circumference adjusted for BMI; N-acetyllactosaminide beta-1,3-N-acetylglucosaminyltransferase 2 levels (B3GNT2.7980.72.3); Physical function (baseline); Standing height (UKB data field 50); height (mean, inv-normal transformed); height (minimum, inv-normal transformed)
protein	liver traits	chr19	45020800	45132346	0.47637	0.00497974	8.73433	-0.0299317	Pooled	AFR	Pooled	chr19	44516739	44629048	IGSF23	protein_coding	ENSG00000216588.9	APOE protein levels; Alzheimer's disease or family history of Alzheimer's disease; Alzheimer’s disease polygenic risk score (upper quantile vs lower quantile); Apolipoprotein B levels; Apolipoprotein B levels (UKB data field 23439); Apolipoprotein B to apolipoprotein A1 ratio (UKB data field 23441); BCAM protein levels; CEACAM16 protein levels; CEACAM20 protein levels; Cholesterol in medium VLDL (UKB data field 23505); Cholesteryl esters in medium LDL (UKB data field 23541); Cholesteryl esters in small LDL (UKB data field 23548); Concentration of LDL particles (UKB data field 23429); Concentration of large LDL particles (UKB data field 23530); Concentration of medium LDL particles (UKB data field 23537); Concentration of small LDL particles (UKB data field 23544); DDR1/PVR protein level ratio; Direct low density lipoprotein levels (UKB data field 30780); High-density lipoprotein levels (MTAG); Late-onset Alzheimer's disease; Linoleic acid levels; Linoleic acid to total fatty acids percentage; Low density lipoprotein cholesterol levels; Mean platelet volume at delivery; Mean platelet volume during first trimester of pregnancy; Mean platelet volume during second trimester of pregnancy; Mean platelet volume during third trimester of pregnancy; Omega-3 fatty acids to Omega-6 fatty acids ratio; Omega-6 fatty acid levels; Omega-6 fatty acids to total fatty acids percentage; PVR protein levels; Poliovirus receptor levels; Polyunsaturated fatty acid levels; Total fatty acid levels; Total lipids in medium LDL (UKB data field 23538); Total testosterone levels; Triglyceride levels (UKB data field 30870)
protein	liver traits	chr19	45020800	45132346	0.47637	0.00497974	8.73433	-0.0299317	Pooled	AFR	Pooled	chr19	44516739	44629048	CEACAM20	protein_coding	ENSG00000273777.6	Alzheimer's disease (MTAG); Alzheimer's disease or family history of Alzheimer's disease; Apolipoprotein B levels; C-reactive protein levels; C-reactive protein levels (MTAG); CEACAM16 protein levels; CEACAM20 protein levels; Cholesterol levels in IDL; Cholesterol levels in large LDL; Cholesterol levels in medium LDL; Cholesterol levels in medium VLDL; Cholesterol levels in small LDL; Cholesterol levels in very small VLDL; Cholesterol to total lipids ratio in IDL; Cholesterol to total lipids ratio in large LDL; Cholesterol to total lipids ratio in medium LDL; Cholesterol to total lipids ratio in medium VLDL; Cholesterol to total lipids ratio in small HDL; Cholesterol to total lipids ratio in small VLDL; Cholesterol to total lipids ratio in very small VLDL; Cholesteryl ester levels in IDL; Cholesteryl ester levels in LDL; Cholesteryl ester levels in large LDL; Cholesteryl ester levels in medium LDL; Cholesteryl ester levels in medium VLDL; Cholesteryl ester levels in small LDL; Cholesteryl ester levels in very small VLDL; Cholesteryl esters to total lipids ratio in IDL; Cholesteryl esters to total lipids ratio in medium VLDL; Cholesteryl esters to total lipids ratio in small VLDL; Cholesteryl esters to total lipids ratio in very small VLDL; Clinical LDL cholesterol levels; Concentration of IDL particles; Concentration of LDL particles; Concentration of large LDL particles; Concentration of medium LDL particles; Concentration of small LDL particles; Family history of Alzheimer's disease; Free cholesterol levels in IDL; Free cholesterol levels in LDL; Free cholesterol levels in large LDL; Free cholesterol levels in medium LDL; Free cholesterol levels in small LDL; Free cholesterol to total lipids ratio in large HDL; Free cholesterol to total lipids ratio in large LDL; Free cholesterol to total lipids ratio in medium LDL; Free cholesterol to total lipids ratio in medium VLDL; Free cholesterol to total lipids ratio in small HDL; Free cholesterol to total lipids ratio in small LDL; Free cholesterol to total lipids ratio in small VLDL; Free cholesterol to total lipids ratio in very small VLDL; LDL cholesterol levels; Linoleic acid levels; Low density lipoprotein cholesterol levels; Omega-6 fatty acid levels; PVR protein levels; Phospholipid levels in IDL; Phospholipid levels in LDL; Phospholipid levels in large LDL; Phospholipid levels in medium LDL; Phospholipid levels in small LDL; Phospholipids to total lipids ratio in IDL; Phospholipids to total lipids ratio in chylomicrons and extremely large VLDL; Phospholipids to total lipids ratio in medium VLDL; Phospholipids to total lipids ratio in small HDL; Phospholipids to total lipids ratio in small VLDL; Phospholipids to total lipids ratio in very small VLDL; Predicted developmental stuttering; Ratio of apolipoprotein B to apolipoprotein A1 levels; Regional enteritis (PheCode 555.1); Remnant cholesterol (non-HDL, non-LDL -cholesterol); Sphingomyelin levels; TNFRSF10C protein levels; Total cholesterol levels; Total cholesterol minus HDL-C levels; Total esterified cholesterol levels; Total free cholesterol levels; Total lipid levels in IDL; Total lipid levels in LDL; Total lipid levels in large LDL; Total lipid levels in medium LDL; Total lipid levels in small LDL; Triglycerides to total lipids ratio in IDL; Triglycerides to total lipids ratio in large LDL; Triglycerides to total lipids ratio in medium LDL; Triglycerides to total lipids ratio in medium VLDL; Triglycerides to total lipids ratio in small LDL; Triglycerides to total lipids ratio in small VLDL; Triglycerides to total lipids ratio in very small VLDL
mean_platelet_volume	platelet traits	chr19	45660384	45757092	not tested	not tested	6.31569	-0.0974393	African	AFR	African, Pooled	chr19	45157126	45253834	MARK4	protein_coding	ENSG00000007047.16	2-hydroxy-3-methylvalerate levels in elite athletes; 5alpha-androstan-3alpha,17beta-diol monosulfate (2) levels in elite athletes; APOE protein levels; ARHGEF12/AXIN1 protein level ratio; AXIN1/BACH1 protein level ratio; AXIN1/BANK1 protein level ratio; AXIN1/CALCOCO1 protein level ratio; AXIN1/CDKN1A protein level ratio; AXIN1/CLIP2 protein level ratio; AXIN1/DAPP1 protein level ratio; AXIN1/DOK2 protein level ratio; AXIN1/GOPC protein level ratio; AXIN1/IKBKG protein level ratio; AXIN1/INPPL1 protein level ratio; AXIN1/IRAK4 protein level ratio; AXIN1/ITGB1BP2 protein level ratio; AXIN1/MAP2K6 protein level ratio; AXIN1/MAVS protein level ratio; AXIN1/NFATC1 protein level ratio; AXIN1/PLXNA4 protein level ratio; AXIN1/SRPK2 protein level ratio; Adolescent idiopathic scoliosis; Adult body size; Advanced age-related macular degeneration; Age when finished full-time education (standard GWA); Alanine aminotransferase levels; Alkyldiacylglycerol (O-50:1) [NL-16:0] levels; Alzheimer's disease; Alzheimer's disease (MTAG); Alzheimer's disease (onset between ages 58 and 79); Alzheimer's disease or educational attainment (pleiotropy); Alzheimer's disease or family history of Alzheimer's disease; Alzheimer's disease or gastroesophageal reflux disease; Alzheimer's disease or peptic ulcer disease; Alzheimer's disease, proxy Alzheimer's disease or related dementias (age of onset <75); Alzheimer’s disease polygenic risk score (upper quantile vs lower quantile); Angina; Apolipoprotein A levels (UKB data field 30630); Apolipoprotein B levels; Aspartate aminotransferase to alanine aminotransferase ratio; Baseline memory; Basophil count; Blood cell traits latent factor 1 (white cell); Blood cell traits latent factor 5 (platelet); Blood protein levels; Body mass index; Body mass index (MTAG); Bone marrow fat fraction of lumbar vertebra 1; Bone marrow fat fraction of lumbar vertebra 2; Bone marrow fat fraction of lumbar vertebra 3; Bone marrow fat fraction of lumbar vertebra 4; Bone marrow fat fraction of thoracic vertebra 10; Bone marrow fat fraction of thoracic vertebra 11; Bone marrow fat fraction of thoracic vertebra 12; Bone marrow fat fraction of thoracic vertebra 8; Bone marrow fat fraction of thoracic vertebra 9; Breast dense area; C-reactive protein levels; C-reactive protein levels (MTAG); C-reactive protein levels (UKB data field 30710); CD226 protein levels; CD84 protein levels; CSF3 protein levels; Calcium levels; Cerebrospinal fluid AB1-42 levels; Cholesterol levels (UKB data field 30690); Cholesterol, total; Coronary artery disease; Degree of unsaturation; Diastolic blood pressure; Diastolic blood pressure (MTAG); Diastolic blood pressure (UKB data field 4079); Direct low density lipoprotein levels (UKB data field 30780); EPO protein levels; Eosinophil count; Eosinophil percentage of white cells; Eosinophill count (UKB data field 30150); Family history of Alzheimer's disease; Femur bone mineral density x serum urate levels interaction; Frailty (Factor 3 - Multimorbidity); GAL protein levels; Gamma glutamyl transferase levels; Granulocyte count; HDL cholesterol levels (UKB data field 30760); Haemoglobin concentration (UKB data field 30020); Heel bone mineral density; Height; Hematocrit; Hemoglobin; Hemoglobin concentration; High fluorescence immature platelet fraction; High light scatter reticulocyte count; High light scatter reticulocyte count (UKB data field 30300); High light scatter reticulocyte percentage (UKB data field 30290); High light scatter reticulocyte percentage of red cells; Hyperopia; Immature fraction of reticulocytes; Immature granulocyte count; Immature platelet count; Immature platelet fraction; Immature reticulocyte fraction (UKB data field 30280); Inflammatory markers and poor diet (confirmatory factor analysis Factor 30); L1-L4 bone mineral density x serum urate levels interaction; LDL cholesterol levels; Linoleic acid levels; Linoleic acid to total fatty acids percentage; Liver enzyme levels (alkaline phosphatase); Low density lipoprotein cholesterol levels; Lymphocyte count; Lymphocyte percentage (UKB data field 30180); Lymphocyte percentage of white cells; Lymphocyte-to-monocyte ratio; MENT protein levels; Mean arterial pressure; Mean bone marrow fat fraction of lumbar vertebrae 1-5; Mean bone marrow fat fraction of thoracic vertebrae 8-12; Mean platelet thrombocyte volume (UKB data field 30100); Mean platelet volume; Mean reticulocyte volume; Memory decline; Memory decline in normal cognition; Metabolic syndrome; Monocyte count; Monocyte count (UKB data field 30130); Monocyte percentage (UKB data field 30190); Monocyte percentage of white cells; Monounsaturated fatty acid levels; Monounsaturated fatty acids to total fatty acids percentage; Myeloid white cell count; Myocardial infarction; NELL2 protein levels; Neutrophil count; Neutrophil percentage of white cells; Neutrophill count (UKB data field 30140); Omega-6 fatty acid levels; PVR protein levels; Parental longevity (father's age at death or father's attained age); Parental longevity (father's attained age); Participation in an health questionnaire (not invited vs invited); Platelet count; Platelet count (UKB data field 30080); Platelet crit (UKB data field 30090); Platelet distribution width; Platelet distribution width (UKB data field 30110); Platelet large cell ratio; Platelet side fluorescence; Platelet-to-lymphocyte ratio; Plateletcrit; Polyunsaturated fatty acid levels; Polyunsaturated fatty acids to monounsaturated fatty acids ratio; Polyunsaturated fatty acids to saturated fatty acids ratio; Polyunsaturated fatty acids to total fatty acids percentage; Pulse pressure; Quantitative traits; Red blood cell count; Red blood cell erythrocyte count (UKB data field 30010); Red blood cell erythrocyte distribution width (UKB data field 30070); Red cell distribution width; Reticulocyte count; Reticulocyte count (UKB data field 30250); SNAP25 protein levels; Serum total protein levels; Serum uric acid levels; Sex hormone-binding globulin levels; Sex hormone-binding globulin levels adjusted for BMI; Sex hormone-binding globulin levels adjusted for BMI and heel estimated bone mineral density; Sex hormone-binding globulin levels and heel estimated bone mineral density; Sterol ester (27:1/18:2) levels; Sum basophil neutrophil counts; Sum eosinophil basophil counts; Sum neutrophil eosinophil counts; Systolic blood pressure; Systolic blood pressure (MTAG); Systolic blood pressure (UKB data field 4080); Thyroid stimulating hormone levels; Total cholesterol levels; Total fatty acid levels; Total protein levels (UKB data field 30860); Triglyceride levels; Type 2 diabetes; WIF1 protein levels; White blood cell count; eosinophil (absolute count, maximum, inv-norm transformed); eosinophil (absolute count, mean, inv-norm transformed); eosinophil (absolute count, minimum, inv-norm transformed); mean platelet volume (MPV, maximum, inv-norm transformed); mean platelet volume (MPV, mean, inv-norm transformed); mean platelet volume (MPV, minimum, inv-norm transformed); monocyte (absolute count, maximum, inv-norm transformed); monocyte (absolute count, mean, inv-norm transformed); monocyte (absolute count, minimum, inv-norm transformed); monocyte (fraction, mean, inv-norm transformed); monocyte (fraction, minimum, inv-norm transformed); neutrophil (absolute count, mean, inv-norm transformed); neutrophil (absolute count, minimum, inv-norm transformed); platelet count (maximum, inv-norm transformed); platelet count (mean, inv-norm transformed); platelet count (minimum, inv-norm transformed); white blood cell count (WBC, maximum, inv-norm transformed); white blood cell count (WBC, mean, inv-norm transformed); white blood cell count (WBC, minimum, inv-norm transformed)
mean_platelet_volume	platelet traits	chr19	45660384	45757092	not tested	not tested	6.31569	-0.0974393	African	AFR	African, Pooled	chr19	45157126	45253834	BLOC1S3	protein_coding	ENSG00000189114.8	APOE protein levels; ARHGEF12/AXIN1 protein level ratio; AXIN1/BACH1 protein level ratio; AXIN1/BANK1 protein level ratio; AXIN1/CALCOCO1 protein level ratio; AXIN1/CDKN1A protein level ratio; AXIN1/CLIP2 protein level ratio; AXIN1/DAPP1 protein level ratio; AXIN1/DOK2 protein level ratio; AXIN1/GOPC protein level ratio; AXIN1/IKBKG protein level ratio; AXIN1/INPPL1 protein level ratio; AXIN1/IRAK4 protein level ratio; AXIN1/ITGB1BP2 protein level ratio; AXIN1/MAP2K6 protein level ratio; AXIN1/MAVS protein level ratio; AXIN1/NFATC1 protein level ratio; AXIN1/PLXNA4 protein level ratio; AXIN1/SRPK2 protein level ratio; Alanine aminotransferase levels; Alzheimer's disease (MTAG); Alzheimer's disease or family history of Alzheimer's disease; Alzheimer's disease or gastroesophageal reflux disease; Alzheimer's disease or peptic ulcer disease; Alzheimer's disease, proxy Alzheimer's disease or related dementias (age of onset <75); Alzheimer’s disease polygenic risk score (upper quantile vs lower quantile); Apolipoprotein A levels (UKB data field 30630); Apolipoprotein B levels; Aspartate aminotransferase to alanine aminotransferase ratio; Blood cell traits latent factor 5 (platelet); Breast dense area; C-reactive protein levels; C-reactive protein levels (MTAG); C-reactive protein levels (UKB data field 30710); Degree of unsaturation; Direct low density lipoprotein levels (UKB data field 30780); Family history of Alzheimer's disease; Femur bone mineral density x serum urate levels interaction; HDL cholesterol levels (UKB data field 30760); Haemoglobin concentration (UKB data field 30020); Hematocrit; Hemoglobin; Hemoglobin concentration; High fluorescence immature platelet fraction; Hyperopia; Immature platelet count; Immature platelet fraction; Linoleic acid levels; Low density lipoprotein cholesterol levels; Mean platelet volume; Monounsaturated fatty acids to total fatty acids percentage; Omega-6 fatty acid levels; PVR protein levels; Platelet count; Platelet count (UKB data field 30080); Platelet distribution width; Platelet distribution width (UKB data field 30110); Platelet large cell ratio; Platelet side fluorescence; Platelet-to-lymphocyte ratio; Polyunsaturated fatty acids to monounsaturated fatty acids ratio; Pulse pressure; Quantitative traits; Red blood cell count; Red blood cell erythrocyte count (UKB data field 30010); Total cholesterol levels; Triglyceride levels; mean platelet volume (MPV, maximum, inv-norm transformed); mean platelet volume (MPV, mean, inv-norm transformed); mean platelet volume (MPV, minimum, inv-norm transformed); platelet count (maximum, inv-norm transformed)
mean_platelet_volume	platelet traits	chr19	45660384	45757092	not tested	not tested	6.31569	-0.0974393	African	AFR	African, Pooled	chr19	45157126	45253834	NKPD1	protein_coding	ENSG00000179846.11	Alzheimer's disease (MTAG); Alzheimer's disease or family history of Alzheimer's disease; Apolipoprotein B levels; C-reactive protein levels; Linoleic acid to total fatty acids percentage; Low density lipoprotein cholesterol levels; Memory decline; Sterol ester (27:1/18:2) levels; Total cholesterol levels
mean_platelet_volume	platelet traits	chr19	45660384	45757092	not tested	not tested	6.31569	-0.0974393	African	AFR	African, Pooled	chr19	45157126	45253834	TRAPPC6A	protein_coding	ENSG00000007255.10	Alzheimer's disease (onset between ages 58 and 79); Alzheimer's disease or family history of Alzheimer's disease; Alzheimer’s disease polygenic risk score (upper quantile vs lower quantile); Apolipoprotein B levels; Cholesterol, total; Linoleic acid to total fatty acids percentage
mean_platelet_volume	platelet traits	chr19	45660384	45757092	not tested	not tested	6.31569	-0.0974393	African	AFR	African, Pooled	chr19	45157126	45253834	EXOC3L2	protein_coding	ENSG00000283632.4	2-hydroxy-3-methylvalerate levels in elite athletes; APOE protein levels; ARHGEF12/AXIN1 protein level ratio; AXIN1/BACH1 protein level ratio; AXIN1/BANK1 protein level ratio; AXIN1/CALCOCO1 protein level ratio; AXIN1/CDKN1A protein level ratio; AXIN1/CLIP2 protein level ratio; AXIN1/DAPP1 protein level ratio; AXIN1/DOK2 protein level ratio; AXIN1/GOPC protein level ratio; AXIN1/IKBKG protein level ratio; AXIN1/INPPL1 protein level ratio; AXIN1/IRAK4 protein level ratio; AXIN1/ITGB1BP2 protein level ratio; AXIN1/MAP2K6 protein level ratio; AXIN1/MAVS protein level ratio; AXIN1/NFATC1 protein level ratio; AXIN1/PLXNA4 protein level ratio; AXIN1/SRPK2 protein level ratio; Advanced age-related macular degeneration; Age when finished full-time education (standard GWA); Alanine aminotransferase levels; Alkyldiacylglycerol (O-50:1) [NL-16:0] levels; Alzheimer's disease (MTAG); Alzheimer's disease or family history of Alzheimer's disease; Alzheimer's disease or peptic ulcer disease; Alzheimer’s disease polygenic risk score (upper quantile vs lower quantile); Angina; Apolipoprotein B levels; Aspartate aminotransferase to alanine aminotransferase ratio; Basophil count; Blood cell traits latent factor 1 (white cell); Blood cell traits latent factor 5 (platelet); Blood protein levels; Body mass index; Body mass index (MTAG); Bone marrow fat fraction of lumbar vertebra 1; Bone marrow fat fraction of lumbar vertebra 2; Bone marrow fat fraction of lumbar vertebra 3; Bone marrow fat fraction of lumbar vertebra 4; Bone marrow fat fraction of thoracic vertebra 10; Bone marrow fat fraction of thoracic vertebra 11; Bone marrow fat fraction of thoracic vertebra 12; Bone marrow fat fraction of thoracic vertebra 8; Bone marrow fat fraction of thoracic vertebra 9; C-reactive protein levels; C-reactive protein levels (MTAG); C-reactive protein levels (UKB data field 30710); CSF3 protein levels; Calcium levels; Cholesterol levels (UKB data field 30690); Coronary artery disease; Degree of unsaturation; Diastolic blood pressure; Direct low density lipoprotein levels (UKB data field 30780); EPO protein levels; Eosinophil count; Eosinophil percentage of white cells; Eosinophill count (UKB data field 30150); Family history of Alzheimer's disease; Frailty (Factor 3 - Multimorbidity); Gamma glutamyl transferase levels; Granulocyte count; HDL cholesterol levels (UKB data field 30760); Haemoglobin concentration (UKB data field 30020); Heel bone mineral density; Height; Hematocrit; Hemoglobin; Hemoglobin concentration; High fluorescence immature platelet fraction; High light scatter reticulocyte count; High light scatter reticulocyte count (UKB data field 30300); High light scatter reticulocyte percentage (UKB data field 30290); High light scatter reticulocyte percentage of red cells; Immature fraction of reticulocytes; Immature granulocyte count; Immature platelet count; Immature platelet fraction; Immature reticulocyte fraction (UKB data field 30280); L1-L4 bone mineral density x serum urate levels interaction; Low density lipoprotein cholesterol levels; Lymphocyte count; Lymphocyte percentage (UKB data field 30180); Lymphocyte percentage of white cells; Lymphocyte-to-monocyte ratio; MENT protein levels; Mean bone marrow fat fraction of lumbar vertebrae 1-5; Mean bone marrow fat fraction of thoracic vertebrae 8-12; Mean platelet volume; Mean reticulocyte volume; Memory decline in normal cognition; Monocyte count; Monocyte count (UKB data field 30130); Monocyte percentage (UKB data field 30190); Monocyte percentage of white cells; Monounsaturated fatty acids to total fatty acids percentage; Myeloid white cell count; Myocardial infarction; Neutrophil count; Neutrophil percentage of white cells; Neutrophill count (UKB data field 30140); Parental longevity (father's attained age); Platelet count; Platelet count (UKB data field 30080); Platelet distribution width; Platelet distribution width (UKB data field 30110); Platelet large cell ratio; Platelet side fluorescence; Platelet-to-lymphocyte ratio; Polyunsaturated fatty acids to monounsaturated fatty acids ratio; Polyunsaturated fatty acids to saturated fatty acids ratio; Polyunsaturated fatty acids to total fatty acids percentage; Pulse pressure; Red blood cell count; Red blood cell erythrocyte count (UKB data field 30010); Red blood cell erythrocyte distribution width (UKB data field 30070); Red cell distribution width; Reticulocyte count (UKB data field 30250); Serum total protein levels; Serum uric acid levels; Sex hormone-binding globulin levels; Sex hormone-binding globulin levels adjusted for BMI; Sex hormone-binding globulin levels adjusted for BMI and heel estimated bone mineral density; Sex hormone-binding globulin levels and heel estimated bone mineral density; Sum basophil neutrophil counts; Sum eosinophil basophil counts; Sum neutrophil eosinophil counts; Systolic blood pressure; Systolic blood pressure (UKB data field 4080); Total cholesterol levels; Total protein levels (UKB data field 30860); Type 2 diabetes; WIF1 protein levels; White blood cell count; mean platelet volume (MPV, maximum, inv-norm transformed); mean platelet volume (MPV, mean, inv-norm transformed); mean platelet volume (MPV, minimum, inv-norm transformed); monocyte (absolute count, maximum, inv-norm transformed); monocyte (absolute count, mean, inv-norm transformed); monocyte (absolute count, minimum, inv-norm transformed); monocyte (fraction, mean, inv-norm transformed); monocyte (fraction, minimum, inv-norm transformed); neutrophil (absolute count, mean, inv-norm transformed); neutrophil (absolute count, minimum, inv-norm transformed); platelet count (maximum, inv-norm transformed); white blood cell count (WBC, maximum, inv-norm transformed); white blood cell count (WBC, mean, inv-norm transformed); white blood cell count (WBC, minimum, inv-norm transformed)
mean_platelet_volume	platelet traits	chr19	45660384	45757092	0.701993	-0.019888	5.35587	-0.0687872	Pooled	AFR	African, Pooled	chr19	45157126	45253834	MARK4	protein_coding	ENSG00000007047.16	2-hydroxy-3-methylvalerate levels in elite athletes; 5alpha-androstan-3alpha,17beta-diol monosulfate (2) levels in elite athletes; APOE protein levels; ARHGEF12/AXIN1 protein level ratio; AXIN1/BACH1 protein level ratio; AXIN1/BANK1 protein level ratio; AXIN1/CALCOCO1 protein level ratio; AXIN1/CDKN1A protein level ratio; AXIN1/CLIP2 protein level ratio; AXIN1/DAPP1 protein level ratio; AXIN1/DOK2 protein level ratio; AXIN1/GOPC protein level ratio; AXIN1/IKBKG protein level ratio; AXIN1/INPPL1 protein level ratio; AXIN1/IRAK4 protein level ratio; AXIN1/ITGB1BP2 protein level ratio; AXIN1/MAP2K6 protein level ratio; AXIN1/MAVS protein level ratio; AXIN1/NFATC1 protein level ratio; AXIN1/PLXNA4 protein level ratio; AXIN1/SRPK2 protein level ratio; Adolescent idiopathic scoliosis; Adult body size; Advanced age-related macular degeneration; Age when finished full-time education (standard GWA); Alanine aminotransferase levels; Alkyldiacylglycerol (O-50:1) [NL-16:0] levels; Alzheimer's disease; Alzheimer's disease (MTAG); Alzheimer's disease (onset between ages 58 and 79); Alzheimer's disease or educational attainment (pleiotropy); Alzheimer's disease or family history of Alzheimer's disease; Alzheimer's disease or gastroesophageal reflux disease; Alzheimer's disease or peptic ulcer disease; Alzheimer's disease, proxy Alzheimer's disease or related dementias (age of onset <75); Alzheimer’s disease polygenic risk score (upper quantile vs lower quantile); Angina; Apolipoprotein A levels (UKB data field 30630); Apolipoprotein B levels; Aspartate aminotransferase to alanine aminotransferase ratio; Baseline memory; Basophil count; Blood cell traits latent factor 1 (white cell); Blood cell traits latent factor 5 (platelet); Blood protein levels; Body mass index; Body mass index (MTAG); Bone marrow fat fraction of lumbar vertebra 1; Bone marrow fat fraction of lumbar vertebra 2; Bone marrow fat fraction of lumbar vertebra 3; Bone marrow fat fraction of lumbar vertebra 4; Bone marrow fat fraction of thoracic vertebra 10; Bone marrow fat fraction of thoracic vertebra 11; Bone marrow fat fraction of thoracic vertebra 12; Bone marrow fat fraction of thoracic vertebra 8; Bone marrow fat fraction of thoracic vertebra 9; Breast dense area; C-reactive protein levels; C-reactive protein levels (MTAG); C-reactive protein levels (UKB data field 30710); CD226 protein levels; CD84 protein levels; CSF3 protein levels; Calcium levels; Cerebrospinal fluid AB1-42 levels; Cholesterol levels (UKB data field 30690); Cholesterol, total; Coronary artery disease; Degree of unsaturation; Diastolic blood pressure; Diastolic blood pressure (MTAG); Diastolic blood pressure (UKB data field 4079); Direct low density lipoprotein levels (UKB data field 30780); EPO protein levels; Eosinophil count; Eosinophil percentage of white cells; Eosinophill count (UKB data field 30150); Family history of Alzheimer's disease; Femur bone mineral density x serum urate levels interaction; Frailty (Factor 3 - Multimorbidity); GAL protein levels; Gamma glutamyl transferase levels; Granulocyte count; HDL cholesterol levels (UKB data field 30760); Haemoglobin concentration (UKB data field 30020); Heel bone mineral density; Height; Hematocrit; Hemoglobin; Hemoglobin concentration; High fluorescence immature platelet fraction; High light scatter reticulocyte count; High light scatter reticulocyte count (UKB data field 30300); High light scatter reticulocyte percentage (UKB data field 30290); High light scatter reticulocyte percentage of red cells; Hyperopia; Immature fraction of reticulocytes; Immature granulocyte count; Immature platelet count; Immature platelet fraction; Immature reticulocyte fraction (UKB data field 30280); Inflammatory markers and poor diet (confirmatory factor analysis Factor 30); L1-L4 bone mineral density x serum urate levels interaction; LDL cholesterol levels; Linoleic acid levels; Linoleic acid to total fatty acids percentage; Liver enzyme levels (alkaline phosphatase); Low density lipoprotein cholesterol levels; Lymphocyte count; Lymphocyte percentage (UKB data field 30180); Lymphocyte percentage of white cells; Lymphocyte-to-monocyte ratio; MENT protein levels; Mean arterial pressure; Mean bone marrow fat fraction of lumbar vertebrae 1-5; Mean bone marrow fat fraction of thoracic vertebrae 8-12; Mean platelet thrombocyte volume (UKB data field 30100); Mean platelet volume; Mean reticulocyte volume; Memory decline; Memory decline in normal cognition; Metabolic syndrome; Monocyte count; Monocyte count (UKB data field 30130); Monocyte percentage (UKB data field 30190); Monocyte percentage of white cells; Monounsaturated fatty acid levels; Monounsaturated fatty acids to total fatty acids percentage; Myeloid white cell count; Myocardial infarction; NELL2 protein levels; Neutrophil count; Neutrophil percentage of white cells; Neutrophill count (UKB data field 30140); Omega-6 fatty acid levels; PVR protein levels; Parental longevity (father's age at death or father's attained age); Parental longevity (father's attained age); Participation in an health questionnaire (not invited vs invited); Platelet count; Platelet count (UKB data field 30080); Platelet crit (UKB data field 30090); Platelet distribution width; Platelet distribution width (UKB data field 30110); Platelet large cell ratio; Platelet side fluorescence; Platelet-to-lymphocyte ratio; Plateletcrit; Polyunsaturated fatty acid levels; Polyunsaturated fatty acids to monounsaturated fatty acids ratio; Polyunsaturated fatty acids to saturated fatty acids ratio; Polyunsaturated fatty acids to total fatty acids percentage; Pulse pressure; Quantitative traits; Red blood cell count; Red blood cell erythrocyte count (UKB data field 30010); Red blood cell erythrocyte distribution width (UKB data field 30070); Red cell distribution width; Reticulocyte count; Reticulocyte count (UKB data field 30250); SNAP25 protein levels; Serum total protein levels; Serum uric acid levels; Sex hormone-binding globulin levels; Sex hormone-binding globulin levels adjusted for BMI; Sex hormone-binding globulin levels adjusted for BMI and heel estimated bone mineral density; Sex hormone-binding globulin levels and heel estimated bone mineral density; Sterol ester (27:1/18:2) levels; Sum basophil neutrophil counts; Sum eosinophil basophil counts; Sum neutrophil eosinophil counts; Systolic blood pressure; Systolic blood pressure (MTAG); Systolic blood pressure (UKB data field 4080); Thyroid stimulating hormone levels; Total cholesterol levels; Total fatty acid levels; Total protein levels (UKB data field 30860); Triglyceride levels; Type 2 diabetes; WIF1 protein levels; White blood cell count; eosinophil (absolute count, maximum, inv-norm transformed); eosinophil (absolute count, mean, inv-norm transformed); eosinophil (absolute count, minimum, inv-norm transformed); mean platelet volume (MPV, maximum, inv-norm transformed); mean platelet volume (MPV, mean, inv-norm transformed); mean platelet volume (MPV, minimum, inv-norm transformed); monocyte (absolute count, maximum, inv-norm transformed); monocyte (absolute count, mean, inv-norm transformed); monocyte (absolute count, minimum, inv-norm transformed); monocyte (fraction, mean, inv-norm transformed); monocyte (fraction, minimum, inv-norm transformed); neutrophil (absolute count, mean, inv-norm transformed); neutrophil (absolute count, minimum, inv-norm transformed); platelet count (maximum, inv-norm transformed); platelet count (mean, inv-norm transformed); platelet count (minimum, inv-norm transformed); white blood cell count (WBC, maximum, inv-norm transformed); white blood cell count (WBC, mean, inv-norm transformed); white blood cell count (WBC, minimum, inv-norm transformed)
mean_platelet_volume	platelet traits	chr19	45660384	45757092	0.701993	-0.019888	5.35587	-0.0687872	Pooled	AFR	African, Pooled	chr19	45157126	45253834	BLOC1S3	protein_coding	ENSG00000189114.8	APOE protein levels; ARHGEF12/AXIN1 protein level ratio; AXIN1/BACH1 protein level ratio; AXIN1/BANK1 protein level ratio; AXIN1/CALCOCO1 protein level ratio; AXIN1/CDKN1A protein level ratio; AXIN1/CLIP2 protein level ratio; AXIN1/DAPP1 protein level ratio; AXIN1/DOK2 protein level ratio; AXIN1/GOPC protein level ratio; AXIN1/IKBKG protein level ratio; AXIN1/INPPL1 protein level ratio; AXIN1/IRAK4 protein level ratio; AXIN1/ITGB1BP2 protein level ratio; AXIN1/MAP2K6 protein level ratio; AXIN1/MAVS protein level ratio; AXIN1/NFATC1 protein level ratio; AXIN1/PLXNA4 protein level ratio; AXIN1/SRPK2 protein level ratio; Alanine aminotransferase levels; Alzheimer's disease (MTAG); Alzheimer's disease or family history of Alzheimer's disease; Alzheimer's disease or gastroesophageal reflux disease; Alzheimer's disease or peptic ulcer disease; Alzheimer's disease, proxy Alzheimer's disease or related dementias (age of onset <75); Alzheimer’s disease polygenic risk score (upper quantile vs lower quantile); Apolipoprotein A levels (UKB data field 30630); Apolipoprotein B levels; Aspartate aminotransferase to alanine aminotransferase ratio; Blood cell traits latent factor 5 (platelet); Breast dense area; C-reactive protein levels; C-reactive protein levels (MTAG); C-reactive protein levels (UKB data field 30710); Degree of unsaturation; Direct low density lipoprotein levels (UKB data field 30780); Family history of Alzheimer's disease; Femur bone mineral density x serum urate levels interaction; HDL cholesterol levels (UKB data field 30760); Haemoglobin concentration (UKB data field 30020); Hematocrit; Hemoglobin; Hemoglobin concentration; High fluorescence immature platelet fraction; Hyperopia; Immature platelet count; Immature platelet fraction; Linoleic acid levels; Low density lipoprotein cholesterol levels; Mean platelet volume; Monounsaturated fatty acids to total fatty acids percentage; Omega-6 fatty acid levels; PVR protein levels; Platelet count; Platelet count (UKB data field 30080); Platelet distribution width; Platelet distribution width (UKB data field 30110); Platelet large cell ratio; Platelet side fluorescence; Platelet-to-lymphocyte ratio; Polyunsaturated fatty acids to monounsaturated fatty acids ratio; Pulse pressure; Quantitative traits; Red blood cell count; Red blood cell erythrocyte count (UKB data field 30010); Total cholesterol levels; Triglyceride levels; mean platelet volume (MPV, maximum, inv-norm transformed); mean platelet volume (MPV, mean, inv-norm transformed); mean platelet volume (MPV, minimum, inv-norm transformed); platelet count (maximum, inv-norm transformed)
mean_platelet_volume	platelet traits	chr19	45660384	45757092	0.701993	-0.019888	5.35587	-0.0687872	Pooled	AFR	African, Pooled	chr19	45157126	45253834	NKPD1	protein_coding	ENSG00000179846.11	Alzheimer's disease (MTAG); Alzheimer's disease or family history of Alzheimer's disease; Apolipoprotein B levels; C-reactive protein levels; Linoleic acid to total fatty acids percentage; Low density lipoprotein cholesterol levels; Memory decline; Sterol ester (27:1/18:2) levels; Total cholesterol levels
mean_platelet_volume	platelet traits	chr19	45660384	45757092	0.701993	-0.019888	5.35587	-0.0687872	Pooled	AFR	African, Pooled	chr19	45157126	45253834	TRAPPC6A	protein_coding	ENSG00000007255.10	Alzheimer's disease (onset between ages 58 and 79); Alzheimer's disease or family history of Alzheimer's disease; Alzheimer’s disease polygenic risk score (upper quantile vs lower quantile); Apolipoprotein B levels; Cholesterol, total; Linoleic acid to total fatty acids percentage
mean_platelet_volume	platelet traits	chr19	45660384	45757092	0.701993	-0.019888	5.35587	-0.0687872	Pooled	AFR	African, Pooled	chr19	45157126	45253834	EXOC3L2	protein_coding	ENSG00000283632.4	2-hydroxy-3-methylvalerate levels in elite athletes; APOE protein levels; ARHGEF12/AXIN1 protein level ratio; AXIN1/BACH1 protein level ratio; AXIN1/BANK1 protein level ratio; AXIN1/CALCOCO1 protein level ratio; AXIN1/CDKN1A protein level ratio; AXIN1/CLIP2 protein level ratio; AXIN1/DAPP1 protein level ratio; AXIN1/DOK2 protein level ratio; AXIN1/GOPC protein level ratio; AXIN1/IKBKG protein level ratio; AXIN1/INPPL1 protein level ratio; AXIN1/IRAK4 protein level ratio; AXIN1/ITGB1BP2 protein level ratio; AXIN1/MAP2K6 protein level ratio; AXIN1/MAVS protein level ratio; AXIN1/NFATC1 protein level ratio; AXIN1/PLXNA4 protein level ratio; AXIN1/SRPK2 protein level ratio; Advanced age-related macular degeneration; Age when finished full-time education (standard GWA); Alanine aminotransferase levels; Alkyldiacylglycerol (O-50:1) [NL-16:0] levels; Alzheimer's disease (MTAG); Alzheimer's disease or family history of Alzheimer's disease; Alzheimer's disease or peptic ulcer disease; Alzheimer’s disease polygenic risk score (upper quantile vs lower quantile); Angina; Apolipoprotein B levels; Aspartate aminotransferase to alanine aminotransferase ratio; Basophil count; Blood cell traits latent factor 1 (white cell); Blood cell traits latent factor 5 (platelet); Blood protein levels; Body mass index; Body mass index (MTAG); Bone marrow fat fraction of lumbar vertebra 1; Bone marrow fat fraction of lumbar vertebra 2; Bone marrow fat fraction of lumbar vertebra 3; Bone marrow fat fraction of lumbar vertebra 4; Bone marrow fat fraction of thoracic vertebra 10; Bone marrow fat fraction of thoracic vertebra 11; Bone marrow fat fraction of thoracic vertebra 12; Bone marrow fat fraction of thoracic vertebra 8; Bone marrow fat fraction of thoracic vertebra 9; C-reactive protein levels; C-reactive protein levels (MTAG); C-reactive protein levels (UKB data field 30710); CSF3 protein levels; Calcium levels; Cholesterol levels (UKB data field 30690); Coronary artery disease; Degree of unsaturation; Diastolic blood pressure; Direct low density lipoprotein levels (UKB data field 30780); EPO protein levels; Eosinophil count; Eosinophil percentage of white cells; Eosinophill count (UKB data field 30150); Family history of Alzheimer's disease; Frailty (Factor 3 - Multimorbidity); Gamma glutamyl transferase levels; Granulocyte count; HDL cholesterol levels (UKB data field 30760); Haemoglobin concentration (UKB data field 30020); Heel bone mineral density; Height; Hematocrit; Hemoglobin; Hemoglobin concentration; High fluorescence immature platelet fraction; High light scatter reticulocyte count; High light scatter reticulocyte count (UKB data field 30300); High light scatter reticulocyte percentage (UKB data field 30290); High light scatter reticulocyte percentage of red cells; Immature fraction of reticulocytes; Immature granulocyte count; Immature platelet count; Immature platelet fraction; Immature reticulocyte fraction (UKB data field 30280); L1-L4 bone mineral density x serum urate levels interaction; Low density lipoprotein cholesterol levels; Lymphocyte count; Lymphocyte percentage (UKB data field 30180); Lymphocyte percentage of white cells; Lymphocyte-to-monocyte ratio; MENT protein levels; Mean bone marrow fat fraction of lumbar vertebrae 1-5; Mean bone marrow fat fraction of thoracic vertebrae 8-12; Mean platelet volume; Mean reticulocyte volume; Memory decline in normal cognition; Monocyte count; Monocyte count (UKB data field 30130); Monocyte percentage (UKB data field 30190); Monocyte percentage of white cells; Monounsaturated fatty acids to total fatty acids percentage; Myeloid white cell count; Myocardial infarction; Neutrophil count; Neutrophil percentage of white cells; Neutrophill count (UKB data field 30140); Parental longevity (father's attained age); Platelet count; Platelet count (UKB data field 30080); Platelet distribution width; Platelet distribution width (UKB data field 30110); Platelet large cell ratio; Platelet side fluorescence; Platelet-to-lymphocyte ratio; Polyunsaturated fatty acids to monounsaturated fatty acids ratio; Polyunsaturated fatty acids to saturated fatty acids ratio; Polyunsaturated fatty acids to total fatty acids percentage; Pulse pressure; Red blood cell count; Red blood cell erythrocyte count (UKB data field 30010); Red blood cell erythrocyte distribution width (UKB data field 30070); Red cell distribution width; Reticulocyte count (UKB data field 30250); Serum total protein levels; Serum uric acid levels; Sex hormone-binding globulin levels; Sex hormone-binding globulin levels adjusted for BMI; Sex hormone-binding globulin levels adjusted for BMI and heel estimated bone mineral density; Sex hormone-binding globulin levels and heel estimated bone mineral density; Sum basophil neutrophil counts; Sum eosinophil basophil counts; Sum neutrophil eosinophil counts; Systolic blood pressure; Systolic blood pressure (UKB data field 4080); Total cholesterol levels; Total protein levels (UKB data field 30860); Type 2 diabetes; WIF1 protein levels; White blood cell count; mean platelet volume (MPV, maximum, inv-norm transformed); mean platelet volume (MPV, mean, inv-norm transformed); mean platelet volume (MPV, minimum, inv-norm transformed); monocyte (absolute count, maximum, inv-norm transformed); monocyte (absolute count, mean, inv-norm transformed); monocyte (absolute count, minimum, inv-norm transformed); monocyte (fraction, mean, inv-norm transformed); monocyte (fraction, minimum, inv-norm transformed); neutrophil (absolute count, mean, inv-norm transformed); neutrophil (absolute count, minimum, inv-norm transformed); platelet count (maximum, inv-norm transformed); white blood cell count (WBC, maximum, inv-norm transformed); white blood cell count (WBC, mean, inv-norm transformed); white blood cell count (WBC, minimum, inv-norm transformed)
hemoglobin	rbc traits	chr19	47502348	47617115	0.0577002	-0.0218837	5.06857	0.574735	Pooled	AFR	Pooled	chr19	46999091	47113858	ARHGAP35	protein_coding	ENSG00000160007.20	Aspartate aminotransferase levels; Basal ganglia structure; Brain morphology (MOSTest); Deep white matter hyperintensities; Educational attainment; Gamma glutamyl transferase levels; Height; Response to platinum-based chemotherapy (cisplatin); Spondylosis; Vertex-wise cortical thickness; Vertical cup-disc ratio; White blood cell count
hemoglobin	rbc traits	chr19	47502348	47617115	0.0577002	-0.0218837	5.06857	0.574735	Pooled	AFR	Pooled	chr19	46999091	47113858	NPAS1	protein_coding	ENSG00000130751.10	Attention deficit hyperactivity disorder or autism spectrum disorder or intelligence (pleiotropy); BMI (standard GWA); Body mass index; Cognitive aspects of educational attainment; Cognitive performance; Cognitive performance (MTAG); General cognitive ability; Intelligence; Multi-trait sex score; Verbal-numerical reasoning
hemoglobin	rbc traits	chr19	47502348	47617115	0.0577002	-0.0218837	5.06857	0.574735	Pooled	AFR	Pooled	chr19	46999091	47113858	SAE1	protein_coding	ENSG00000142230.13	Adiposity (multivariate analysis); Body mass index; Body mass index (MTAG); Cholesterol esters in very large HDL; Cholesterol to Total Lipids in Large HDL percentage; Cholesterol to Total Lipids in Very Small VLDL percentage; Cholesteryl Esters to Total Lipids in Large HDL percentage; Cholesteryl Esters to Total Lipids in Very Small VLDL percentage; Chronic lymphocytic leukemia; Height; Hematocrit; Hemoglobin; Lymphocyte count; Lymphocyte count (UKB data field 30120); Lymphocyte percentage (UKB data field 30180); Lymphocyte percentage of white cells; Lymphoid neoplasms (B-cell phenocluster); Lymphoid neoplasms (drug group 1 phenocluster); Monocyte count; Multi-trait sex score; Multiple sclerosis; Multiple sclerosis (MTAG); Multiple sclerosis and triglyceride levels (pleiotropy); Neutrophil percentage of white cells; Neutrophill percentage (UKB data field 30200); Neutrophils and lymphocytes in blood (confirmatory factor analysis Factor 35); Red blood cell count; Triglycerides to Total Lipids in IDL percentage; Triglycerides to Total Lipids in Large LDL percentage; Triglycerides to Total Lipids in Very Small VLDL percentage; Weight; White blood cell count; lymphocyte (absolute count, maximum, inv-norm transformed); lymphocyte (absolute count, mean, inv-norm transformed)
hemoglobin	rbc traits	chr19	47502348	47617115	0.0577002	-0.0218837	5.06857	0.574735	Pooled	AFR	Pooled	chr19	46999091	47113858	TMEM160	protein_coding	ENSG00000130748.7	Cognitive performance (MTAG)
hemoglobin	rbc traits	chr19	47502348	47617115	0.0577002	-0.0218837	5.06857	0.574735	Pooled	AFR	Pooled	chr19	46999091	47113858	ZC3H4	protein_coding	ENSG00000130749.10	Adult body size; Alanine aminotransferase levels; Alkaline phosphatase (UKB data field 30610); Amount of alcohol consumed in alcohol dependence (dominant genetic model); Apolipoprotein A1 levels; Appendicular lean mass; Average diameter for HDL particles; BMI (adjusted for smoking behaviour); BMI and adiposity (confirmatory factor analysis Factor 7); BMI in non-smokers; BMI in smokers; Basal metabolic rate (UKB data field 23105); Body fat percentage; Body mass index; Body mass index (BMI, maximum, inv-normal transformed); Body mass index (BMI, mean, inv-normal transformed); Body mass index (BMI, minimum, inv-normal transformed); Body mass index (MTAG); Body mass index (UKB data field 21001); Body mass index (joint analysis main effects and physical activity interaction); Body mass index (joint analysis main effects and smoking interaction); Body mass index in physically active individuals; Body mass index or breast cancer (pleiotropy); Body size at age 10; Body surface area; Childhood body mass index; Cholesterol in Large HDL; Cholesterol percentage of total lipids in small low-density lipoprotein; Cholesterol to Total Lipids in IDL percentage; Cholesterol to Total Lipids in Large LDL percentage; Cholesterol to Total Lipids in Medium HDL percentage; Cholesteryl Esters in HDL; Cholesteryl Esters in Large HDL; Cholesteryl Esters to Total Lipids in IDL percentage; Cholesteryl Esters to Total Lipids in Medium HDL percentage; Coffee consumption; Coffee consumption (cups per day); Concentration of HDL particles; Concentration of large HDL particles; Concentration of medium HDL particles; Diastolic blood pressure; Educational attainment; Fasting blood glucose; Fat-free mass; Free Cholesterol in HDL; Free Cholesterol to Total Lipids in Medium HDL percentage; Free Cholesterol to Total Lipids in Very Large HDL percentage; Free cholesterol in large HDL; Free cholesterol in medium HDL; Glucose (fasting status unknown, mean, inv-norm transformed); Glucose levels; Glycated haemoglobin HbA1c levels (UKB data field 30750); HDL cholesterol levels; HDL cholesterol levels (UKB data field 30760); Haemoglobin concentration (UKB data field 30020); Height; Hematocrit; Hemoglobin A1c levels; Hemoglobin concentration; Hemoglobin levels; High density lipoprotein cholesterol levels; High light scatter reticulocyte count; High light scatter reticulocyte percentage of red cells; High-density lipoprotein levels (MTAG); Hip circumference; Immature fraction of reticulocytes; Impedance of arm left (UKB data field 23110); Impedance of arm right (UKB data field 23109); Impedance of whole body (UKB data field 23106); Lipid traits (pleiotropy) (HIPO component 1); Menarche (age at onset); Metabolic biomarkers (multivariate analysis); Metabolic syndrome; Monocyte chemoattractant protein-1 levels; Multi-trait sex score; Non-HDL cholesterol levels; Obesity-related traits; Phospholipids in large HDL; Phospholipids to Total Lipids in Medium HDL percentage; Phospholipids to Total Lipids in Very Small VLDL percentage; Predicted visceral adipose tissue; Red blood cell count; Red blood cell erythrocyte count (UKB data field 30010); Red cell distribution width; Sex hormone-binding globulin levels; Smoking initiation (ever regular vs never regular) (MTAG); Thyroid stimulating hormone levels; Total Lipids in HDL; Total concentration of lipoprotein particles; Total lipids in large HDL; Total testosterone levels; Triglyceride levels; Triglyceride percentage of total lipids in intermediate-density lipoprotein; Triglyceride to HDL cholesterol ratio; Triglycerides; Trunk fat mass (UKB data field 23128); Type 2 diabetes; Type 2 diabetes (time to event); Waist circumference; Waist circumference (UKB data field 48); Weight (UKB data field 21002); Weight (maximum, inv-normal transformed); Weight (mean, inv-normal transformed); Weight (minimum, inv-normal transformed); Whole body fat free mass (UKB data field 23101); Whole body water mass (UKB data field 23102); X-23587 levels; hematocrit (maximum, inv-norm transformed); hematocrit (mean, inv-norm transformed); hemoglobin (maximum, inv-norm transformed); hemoglobin (mean, inv-norm transformed)
glycated_haemoglobin	endocrine traits	chr19	53266779	53329396	0.046267	-0.00316794	6.00061	-0.093925	Pooled	AFR	Pooled	chr19	52763526	52826143	ZNF600	protein_coding	ENSG00000189190.11	Adipose morphology; Autism spectrum disorder; Emphysema annual change measurement in smokers (adjusted lung density); Glycosyl-N-(2-hydroxynervonoyl)-sphingosine (d18:1/24:1(2OH)) levels; Phospholipid levels (plasma); Vaginal microbiome MetaCyc pathway (PWY-6749|CMP-legionaminate biosynthesis I)
glycated_haemoglobin	endocrine traits	chr19	53266779	53329396	0.046267	-0.00316794	6.00061	-0.093925	Pooled	AFR	Pooled	chr19	52763526	52826143	ZNF28	protein_coding	ENSG00000198538.11	Adolescent idiopathic scoliosis; CD40 levels; Creatinine levels; Creatinine levels in bottom 99% of individuals by creatinine levels; Cystatin C levels in bottom 99% of individuals by creatinine levels; Deoxycarnitine levels; Diverticular disease; Estimated glomerular filtration rate (creatinine); Estimated glomerular filtration rate (creatinine, cystatin c); Estimated glomerular filtration rate (cystatin c); Estimated glomerular filtration rate based on creatinine and cystatin C in bottom 99% of individuals by creatinine levels; Facial morphology (factor 9, facial height related to vertical position of nasion); Height; Vaginal microbiome presence (o_Fusobacteriales); Vaginal microbiome relative abundance (o_Fusobacteriales); Vascular endothelial function
glucose	endocrine traits	chr2	10435423	10577839	5.32442	1.6563	1.1453	-0.628312	Pooled	NAT	Pooled	chr2	10295297	10437713	HPCAL1	protein_coding	ENSG00000115756.13	Alzheimer's disease, proxy Alzheimer's disease or related dementias in APOE e4 non-carriers; Apparent treatment-resistant hypertension; Bone mineral density mean; Bone mineral density variability; CASP3/HPCAL1 protein level ratio; CDKN2D/HPCAL1 protein level ratio; CHMP1A/HPCAL1 protein level ratio; Calcium levels; Calcium levels (UKB data field 30680); Cerebral amyloid angiopathy x sex interaction in Alzheimer’s disease; Coronary artery calcified atherosclerotic plaque (130 HU threshold) in type 2 diabetes; Cytomegalovirus infection after allogeneic hematopoietic cell transplantation (donors); DAPP1/HPCAL1 protein level ratio; DFFA/HPCAL1 protein level ratio; DNAJA2/HPCAL1 protein level ratio; Dental caries (decayed, missing and filled teeth); Dental caries (decayed, missing and filled tooth surfaces); Femur bone mineral density x serum urate levels interaction; GLIPR1 protein levels; GP6/HPCAL1 protein level ratio; Gamma glutamyl transferase levels in low alcohol consumption; HPCAL1 protein levels; HPCAL1/LAT protein level ratio; HPCAL1/MPIG6B protein level ratio; HPCAL1/NUDC protein level ratio; HPCAL1/PLA2G4A protein level ratio; HPCAL1/PMVK protein level ratio; HPCAL1/PTPN6 protein level ratio; HPCAL1/S100A4 protein level ratio; HPCAL1/SERPINB9 protein level ratio; Hippocalcin-like protein 1 levels; Peripheral arterial disease (traffic-related air pollution interaction); Platelet distribution width; TRAIL levels
ldl_cholesterol	lipid traits	chr2	20730004	20855030	1.62819	1.11481	6.05407	-2.09513	Pooled	AFR	Pooled	chr2	20530244	20655270	HS1BP3	protein_coding	ENSG00000118960.13	Apolipoprotein B levels; Atrial fibrillation; Cardiovascular disease; HS1BP3 protein levels; Height; LDL cholesterol levels; Low density lipoprotein cholesterol levels; Pulse pressure; Total cholesterol levels; Vitamin D deficiency
cholesterol	lipid traits	chr2	24375030	24605063	0.248786	-0.283339	8.43835	-2.46943	Pooled	AFR	African, Pooled	chr2	24152160	24382194	FAM228B	protein_coding	ENSG00000219626.9	APP/FKBP1B protein level ratio; Alzheimer's disease or family history of Alzheimer's disease; Body mass index; Body size or adipose distribution (multivariate analysis); CEP43/FKBP1B protein level ratio; Childhood body mass index; DAB2/FKBP1B protein level ratio; DECR1/FKBP1B protein level ratio; Depressed affect; FKBP1B protein levels; FKBP1B/PRDX5 protein level ratio; FKBP1B/RABGAP1L protein level ratio; FKBP1B/SCRN1 protein level ratio; FKBP1B/TGFB1 protein level ratio; FKBP1B/VASH1 protein level ratio; Height (baseline); Neutrophil count; Quinone oxidoreductase PIG3 level in Chronic kidney disease with hypertension and no diabetes (17748_21); Reaction time; Schizophrenia; TP53I3 protein levels
cholesterol	lipid traits	chr2	24375030	24605063	0.248786	-0.283339	8.43835	-2.46943	Pooled	AFR	African, Pooled	chr2	24152160	24382194	ENSG00000276087	protein_coding	ENSG00000276087.2	Other genes associated
cholesterol	lipid traits	chr2	24375030	24605063	0.248786	-0.283339	8.43835	-2.46943	Pooled	AFR	African, Pooled	chr2	24152160	24382194	FAM228A	protein_coding	ENSG00000186453.13	Appendicular lean mass; Feeling fed-up; Low density lipoprotein cholesterol levels; Neutrophil count; TP53I3 protein levels; White blood cell count
cholesterol	lipid traits	chr2	24375030	24605063	0.248786	-0.283339	8.43835	-2.46943	Pooled	AFR	African, Pooled	chr2	24152160	24382194	ITSN2	protein_coding	ENSG00000198399.16	Alzheimer disease and age of onset; Appendicular lean mass; Asthma; Biological Father: Schizophrenia; Body surface area; Feeling fed-up; Gamma glutamyl transferase levels; Global cognition (Mini Mental State Examination); Height (baseline); Hematocrit; Hemoglobin levels; Hexadecanedioate levels; Low density lipoprotein cholesterol levels; Low-density lipoprotein levels; Non-HDL cholesterol levels; Physical function (baseline); Putamen iron levels (R2* MRI); Reaction time; Red blood cell count; Response to antipsychotic treatment in schizophrenia (working memory); Sitting height ratio; TP53I3 protein levels; Total cholesterol levels; Vascular dementia; White blood cell count; Whole body fat mass (UKB data field 23100)
cholesterol	lipid traits	chr2	25076095	25280702	not tested	not tested	6.25971	-2.78644	African	AFR	African, Pooled	chr2	24853226	25057833	EFR3B	protein_coding	ENSG00000084710.14	A body shape index; Abdominal adipose tissue volumes to gluteofemoral adipose tissue volumes ratio; Atopic dermatitis; Body mass index; Body mass index (MTAG); Body mass index in non-asthmatics; Breast cancer; Cognitive function (baseline); Daytime nap; DnaJ homolog subfamily C member 27 levels; FVC; Height; Height (baseline); Hip circumference adjusted for BMI; Milk type: Skimmed, semi-skimmed or full cream (UKB data field 1418); Multi-trait sex score; Pro-opiomelanocortin levels; Psoriasis; Schizophrenia; Systolic blood pressure; TP53I3 protein levels; Type 1 diabetes; Uterine fibroids; Waist circumference adjusted for body mass index; Waist-hip index; Waist-hip ratio; Waist-to-hip ratio adjusted for BMI; Whole body fat mass (UKB data field 23100)
cholesterol	lipid traits	chr2	25076095	25280702	not tested	not tested	6.25971	-2.78644	African	AFR	African, Pooled	chr2	24853226	25057833	ADCY3	protein_coding	ENSG00000138031.15	Appendicular lean mass; BMI at 1 year old; BMI at 1.5 years old; BMI at 2 years old; BMI at 3 months old; BMI at 3 years old; BMI at 5 years old; BMI at 6 months old; BMI at 7 years old; BMI at 8 months old; BMI at 8 years old; Bicarbonate (maximum, inv-norm transformed); Bicarbonate (mean, inv-norm transformed); Body fat mass; Body fat percentage (adjusted for testosterone and SHBG); Body mass index; Body mass index (MTAG); Body mass index (adult); Body mass index (age <50); Body mass index (age>50); Body mass index in non-asthmatics; Body mass index variance; Body mass index x sex x age interaction (4df test); Breast cancer; C-reactive protein; C-reactive protein levels; C-reactive protein levels (MTAG); C-reactive protein levels (UKB data field 30710); COVID-19 or obesity (pleiotropy); Caproate (6:0) levels; Childhood body fatness; Childhood body mass index; Childhood obesity; Chronic inflammatory diseases (ankylosing spondylitis, Crohn's disease, psoriasis, primary sclerosing cholangitis, ulcerative colitis) (pleiotropy); Chronotype; Chronotype and ER+ breast cancer; Chronotype and ER- breast cancer; Chronotype and breast cancer; Crohn's disease; Dental caries; Dentures; Diastolic blood pressure; Diastolic blood pressure (MTAG); FEV1; FVC; Hand grip strength; Hand grip strength (baseline); Hand grip strength left (UKB data field 46); Height; Height (baseline); Height (standard GWA); Height adjusted BMI; High light scatter reticulocyte count; High light scatter reticulocyte percentage of red cells; High-density lipoprotein levels; High-density lipoprotein levels (MTAG); Hip circumference; Hip circumference adjusted for BMI; Hip circumference variance; IGF 1 (UKB data field 30770); Inflammatory bowel disease; Intelligence; Lung function (FEV1/FVC); Mammographic density (non-dense area); Medication use for hypertension (number of purchases); Menarche (age at onset); Multi-trait sex score; Multiple sclerosis; Number of decayed, missing and filled tooth surfaces or use of dentures; Obesity (extreme); Percent mammographic density; Physical function (baseline); Pneumonia; Psoriasis; Reticulocyte count; Short sleep duration (<5 hours); Smoking initiation; Systolic blood pressure; Systolic blood pressure (standard GWA); Trunk fat mass; Ulcerative colitis; Visceral adipose tissue volumes to abdominal adipose tissue volumes ratio; Waist circumference; Waist circumference adjusted for body mass index; Whole body fat mass (UKB data field 23100)
cholesterol	lipid traits	chr2	25076095	25280702	not tested	not tested	6.25971	-2.78644	African	AFR	African, Pooled	chr2	24853226	25057833	DNAJC27	protein_coding	ENSG00000115137.12	Appendicular lean mass; Arm fat ratio or breast cancer (pleiotropy); Body composition (MOSTest); Body fat distribution (arm fat ratio); Body fat distribution (trunk fat ratio); Body mass index; Body mass index or breast cancer (pleiotropy); Eosinophil count; FEV1; FVC; Height; Height (baseline); Hip circumference adjusted for BMI; Multi-trait sex score; Physical function (baseline); Pre-treatment viral load in HIV-1 infection; Pubertal anthropometrics; Reaction time; Systolic blood pressure (MTAG); Waist circumference adjusted for body mass index; Waist-hip ratio; Waist-to-hip ratio or breast cancer (pleiotropy)
ALT	liver traits	chr2	45972941	46128673	5.17819	0.765076	0.0323854	-0.0152943	Pooled	NAT	Pooled	chr2	45745802	45901534	PRKCE	protein_coding	ENSG00000171132.14	12,13-DiHOME levels in elite athletes; 5-methylthioadenosine (MTA) levels in elite athletes; Abdominal fat cell number; Adolescent idiopathic scoliosis; Albumin levels; Alpha-tocopherol levels in elite athletes; Appendicular lean mass; Beta-alanine levels in elite athletes; Bicarbonate (maximum, inv-norm transformed); Bicarbonate (mean, inv-norm transformed); Blood cell traits latent factor 6 (red cell (and basophil)); Blood pressure (pleiotropy model 1 DBP adjusted for estimated causal effects x SBP); Blood pressure (pleiotropy model 2 SBP adjusted for estimated causal effects x DBP); Body mass index; COVID-19 death (death vs population); Cardiovascular disease; Carotenoid levels (alpha-carotene); Childhood ear infection; Cigarette consumption x hours spent using computers interaction; Complement factor H-related protein 1 levels; Coronary artery disease; Corpus callosum posterior volume; Creatinine levels; Cystatin C levels in bottom 99% of individuals by creatinine levels; DNA methylation variation (age effect); Descending aorta distensibility; Diastolic blood pressure; Diastolic blood pressure (MTAG); Diisocyanate-induced asthma; Educational attainment; Estimated glomerular filtration rate (creatinine); Estimated glomerular filtration rate (creatinine, cystatin c); Estimated glomerular filtration rate (cystatin c); Estimated glomerular filtration rate based on creatinine and cystatin C in bottom 99% of individuals by creatinine levels; Fracture of forearm; Frailty (Factor 3 - Multimorbidity); GLIPR1 protein levels; Glioblastoma; Gut microbiome abundance (class Clostridium sensu stricto sp. 17 (at 1 year) x Any Breastfeeding (3 Months) interaction; Gut microbiome abundance (class Clostridium sensu stricto sp. 17 (at 1 year) x Any Formula feeding (3 Months) interaction; Gut microbiome abundance (class Clostridium sensu stricto sp. 17 (at 1 year) x Exclusive Breastfeeding (3 Months) interaction; Gut microbiome abundance (class Clostridium sensu stricto sp. 17 (at 1 year) x Vaginal Birth interaction; Gut microbiota alpha diversity (Shannon index); Gut microbiota alpha diversity (Simpson index); Gut microbiota relative abundance (bacterial taxa); Haemoglobin concentration (UKB data field 30020); Heel bone mineral density; Height; Height (baseline); Hematocrit; Hematological and biochemical traits; Hemoglobin; Hemoglobin concentration; Hemoglobin levels; High light scatter reticulocyte count; Impulse control disorders in Parkinson’s disease; LDL cholesterol; Low density lipoprotein cholesterol levels; Low-density lipoprotein levels; Mean arterial pressure; Medication use (agents acting on the renin-angiotensin system); Metabolite levels (X-11787); Monocyte count; Monocyte count (UKB data field 30130); Neuropsychiatric disorders; Non-HDL cholesterol levels; OTU97_354 (Alloprevotella) abundance; OTU97_53 (Bacteroides) abundance; Other anemias (PheCode 285); Pathological gambling; Phospholipids in very large HDL; Platelet count; Platelet count (UKB data field 30080); Platelet crit (UKB data field 30090); Plateletcrit; Polycythemia, secondary (PheCode 289.8); Premature menopause in childhood cancer survivors; Primary open angle glaucoma (MTAG); Primary open angle glaucoma (multi-trait analysis); Prostate cancer; Protein quantitative trait loci (liver); Pulmonary function decline; Pulse pressure; QT interval; Reaction time; Red blood cell count; Red blood cell erythrocyte count (UKB data field 30010); Red blood cell traits; Red cell distribution width; Resistance to COVID-19 infection (Exposed negative vs positive); Response to zileuton treatment in asthma (FEV1 change interaction); Reticulocyte count; Retinal arteriolar tortuosity; S.enteritidis induced IL-1B level; Smoking initiation; Squamous cell lung carcinoma; Succinimide levels in elite athletes; Suicide risk; Sunburns; Systolic blood pressure; Systolic blood pressure (MTAG); Thyroid-stimulating hormone levels; Total bilirubin levels; Total cholesterol levels; Total lipids in very large HDL; Triglycerides to Total Lipids in Very Large HDL percentage; Triiodothyronine levels; Two-hour glucose in pregnancy (gestational week 30-32); Uridine levels in elite athletes; VEGF-R2 levels in metastatic colorectal cancer; Venous thromboembolism adjusted for sickle cell variant rs77121243-T; Weight; White blood cell count; diastolic blood pressure (DBP, mean, inv-normal transformed); hematocrit (maximum, inv-norm transformed); hematocrit (mean, inv-norm transformed); hematocrit (minimum, inv-norm transformed); hemoglobin (maximum, inv-norm transformed); hemoglobin (mean, inv-norm transformed); hemoglobin (minimum, inv-norm transformed); mean corpuscular hemoglobin concentration (MCHC, maximum, inv-norm transformed); mean corpuscular hemoglobin concentration (MCHC, mean, inv-norm transformed); red blood cell count (RBC, maximum, inv-norm transformed); red blood cell count (RBC, mean, inv-norm transformed); red blood cell count (RBC, minimum, inv-norm transformed)
mean_corpuscular_volume	rbc traits	chr2	54421859	54583215	5.42972	-0.250222	0.0500474	-0.00681671	Pooled	NAT	Pooled	chr2	54194722	54356078	ACYP2	protein_coding	ENSG00000170634.13	Abdominal fat cell number; Acylphosphatase-2 levels; BMI and adiposity (confirmatory factor analysis Factor 7); Blood protein levels; Body mass index; CHAC2 protein levels; COVID-19 (covid respiratory support vs population); Cannabis dependence symptom count; Cervical high-risk human papilloma virus infection (persistent); Chronotype; Diastolic blood pressure; Educational attainment; Ep-CAM levels; Esophageal or stomach cancer; Fluid intelligence score (baseline); HDL cholesterol levels; HSBP1 protein levels; Heel bone mineral density; Height; Height (baseline); High density lipoprotein cholesterol levels; L1-L4 bone mineral density x serum urate levels interaction; Leukocyte telomere length; Metabolic syndrome; Moderate physical activity; Moderate-to-severe asthma vs mild asthma; Morning vs. evening chronotype; Neutrophill percentage (UKB data field 30200); OTU97_119 (Desulfovibrio) prevalence; Platelet count; Protein quantitative trait loci (liver); Schizophrenia; Serum levels of protein ACYP2; Smoking initiation; Smoking initiation (ever regular vs never regular) (MTAG); Sudden cardiac arrest; Systolic blood pressure; Telomere length; Telomere length (principal component 1); Total cholesterol levels; Weight; heart rate (HR, mean, inv-normal transformed)
mean_corpuscular_volume	rbc traits	chr2	54421859	54583215	5.42972	-0.250222	0.0500474	-0.00681671	Pooled	NAT	Pooled	chr2	54194722	54356078	C2orf73	protein_coding	ENSG00000177994.16	Other genes associated in the region
mean_corpuscular_volume	rbc traits	chr2	54421859	54583215	5.42972	-0.250222	0.0500474	-0.00681671	Pooled	NAT	Pooled	chr2	54194722	54356078	TSPYL6	protein_coding	ENSG00000178021.11	High density lipoprotein cholesterol levels; Leukocyte telomere length; Telomere length
mean_corpuscular_hemoglobin	rbc traits	chr2	54919899	55073821	6.50724	-0.108953	0.0501198	0.00272074	Pooled	NAT	Pooled	chr2	54692762	54846684	EML6	protein_coding	ENSG00000214595.13	1-palmitoylglycerophosphocholine levels (Metabolon platform); 2-stearoylglycerophosphocholine levels (Metabolon platform); Alzheimer's disease, proxy Alzheimer's disease or related dementias; Antipsychotic-induced triglycerides change in schizophrenia (6-week); CD25++ CD8+ T cell %CD8+ T cell; CD25++ CD8+ T cell %T cell; CD25++ CD8+ T cell Absolute Count; CXCL5 protein levels; Diastolic blood pressure; Diastolic blood pressure (BMI adjusted); Diastolic blood pressure (BMI unadjusted); Economic and political preferences; Educational attainment; Ep-CAM levels; Episodic memory (pairs-matching); FGF19 levels; Food allergy (parent-of-origin effect); Gamma glutamyl transferase levels; Granulocyte count; Gut microbial network clusters (Sienna (at 1 year) x Exclusive Breastfeeding (6 Months) interaction; Gut microbiome abundance (class Megasphaera micronuciformis (at 1 year) x Any Breastfeeding (12 Months) interaction; Hearing loss (PheCode 389); Heel bone mineral density; Heel bone mineral density x serum urate levels interaction; Height; Height (baseline); Hepcidin levels; Hepcidin/transferrin saturation ratio; Hypertension; Hypocalcemia (PheCode 275.51); Immature fraction of reticulocytes; Male-pattern baldness; Mean arterial pressure; Mean arterial pressure (BMI adjusted); Mean platelet thrombocyte volume (UKB data field 30100); Mean platelet volume; Mean platelet volume during first trimester of pregnancy; Mean platelet volume during second trimester of pregnancy; Mean platelet volume during the postpartum period; Mean platelet volume during third trimester of pregnancy; Myeloid white cell count; Neutrophil count; Obesity (extreme); Pan-squamous cell carcinoma; Platelet count; Platelet count at delivery; Platelet forward scatter distribution width; Potassium levels; Primary aldosteronism; Refractive astigmatism; Resistance to antihypertensive treatment in hypertension; Response to gabapentin in female chronic pelvic pain; Sex hormone-binding globulin levels; Sex hormone-binding globulin levels adjusted for BMI; Sum basophil neutrophil counts; Sum neutrophil eosinophil counts; Systolic blood pressure; Treatment effectiveness of angiotensin II receptor blocker in hypertension; Treatment effectiveness of beta blocker in hypertension; Type 2 diabetes; Waist circumference adjusted for body mass index; White blood cell count
red_blood_cell_count	rbc traits	chr2	56412308	56574432	5.18616	0.0284175	1.32478	-0.0166513	Admixed American	NAT	Admixed American, Pooled	chr2	56185173	56347297	CCDC85A	protein_coding	ENSG00000055813.6	Aerodigestive squamous cell cancer (pleiotropy); Body mass index; Body mass index (MTAG); Educational attainment; Educational attainment (MTAG); Endometrial cancer; Ep-CAM levels; Gamma glutamyltransferase levels (adjusted for BMI) x vegetarianism interaction; Gamma glutamyltransferase levels x vegetarianism interaction; General cognitive ability; Gut microbiota (bacterial taxa, hurdle binary method); Height; Highest math class taken (MTAG); Immune thrombocytopenia; Menarche (age at onset); Metabolic syndrome; Overall survival in ER negative breast cancer; Parkinson's disease; Personality traits or cognitive traits (multivariate analysis); Phosphatidylcholine (14:0_18:1) levels; Protein quantitative trait loci (liver); Reaction time; Self-reported math ability; Self-reported math ability (MTAG); Serum nickel levels; Severe COVID-19 infection; Word spelling
red_blood_cell_count	rbc traits	chr2	56412308	56574432	6.8059	0.0306221	1.91123	-0.0118671	Pooled	NAT	Admixed American, Pooled	chr2	56185173	56347297	CCDC85A	protein_coding	ENSG00000055813.6	Aerodigestive squamous cell cancer (pleiotropy); Body mass index; Body mass index (MTAG); Educational attainment; Educational attainment (MTAG); Endometrial cancer; Ep-CAM levels; Gamma glutamyltransferase levels (adjusted for BMI) x vegetarianism interaction; Gamma glutamyltransferase levels x vegetarianism interaction; General cognitive ability; Gut microbiota (bacterial taxa, hurdle binary method); Height; Highest math class taken (MTAG); Immune thrombocytopenia; Menarche (age at onset); Metabolic syndrome; Overall survival in ER negative breast cancer; Parkinson's disease; Personality traits or cognitive traits (multivariate analysis); Phosphatidylcholine (14:0_18:1) levels; Protein quantitative trait loci (liver); Reaction time; Self-reported math ability; Self-reported math ability (MTAG); Serum nickel levels; Severe COVID-19 infection; Word spelling
albumin	liver traits	chr2	73138025	73354766	5.48037	-0.219558	1.82785	0.108877	Pooled	NAT	Pooled	chr2	72910896	73127638	EMX1	protein_coding	ENSG00000135638.14	Schizophrenia; Schizophrenia or schizoaffective disorder
albumin	liver traits	chr2	73138025	73354766	5.48037	-0.219558	1.82785	0.108877	Pooled	NAT	Pooled	chr2	72910896	73127638	SFXN5	protein_coding	ENSG00000144040.13	Aspartate aminotransferase levels; Bone mineral density mean; Breast milk fatty acid composition (maternal genotype effect); Metabolonic lactone sulfate levels; Non-word reading; Schizophrenia; Vaginal microbiome MetaCyc pathway (GLUCOSE1PMETAB-PWY|glucose and glucose-1-phosphate degradation)
albumin	liver traits	chr2	73138025	73354766	5.48037	-0.219558	1.82785	0.108877	Pooled	NAT	Pooled	chr2	72910896	73127638	RAB11FIP5	protein_coding	ENSG00000135631.17	Cognitive ability, years of educational attainment or schizophrenia (pleiotropy); Cognitive traits (MTAG); Diastolic blood pressure; Estimated glomerular filtration rate; Fluid intelligence score (baseline); Intelligence; Intelligence (MTAG); N-acetylarginine levels; N-acetylglutamine levels; Non-word reading; Pediatric areal bone mineral density (spine vs radius & hip discordant skeletal phenotype); Systolic blood pressure; Urinary metabolite modules (eigenmetabolites) in chronic kidney disease
creatinine	renal traits	chr2	74842463	75035401	0.626844	0.00424654	5.76874	-0.0161078	Pooled	AFR	Pooled	chr2	74615336	74808274	SEMA4F	protein_coding	ENSG00000135622.13	Apparent treatment-resistant hypertension; Gut microbial network clusters (Salmon (at 1 year) x Household furry pet dog (1 Year) interaction
creatinine	renal traits	chr2	74842463	75035401	0.626844	0.00424654	5.76874	-0.0161078	Pooled	AFR	Pooled	chr2	74615336	74808274	M1AP	protein_coding	ENSG00000159374.18	Atrophic gastritis (PheCode 535.2); Height; MTHFD2 protein levels; Vanillactate levels in elite athletes
glucose	endocrine traits	chr2	109446082	109627934	5.75962	1.88346	0.270747	-0.208008	Pooled	NAT	Pooled	chr2	108829626	109011478	CCDC138	protein_coding	ENSG00000163006.12	Birth weight; Disturbance of skin sensation (PheCode 687.4); Facial morphology (D198); Lobe attachment (rater scored)
glucose	endocrine traits	chr2	109446082	109627934	5.75962	1.88346	0.270747	-0.208008	Pooled	NAT	Pooled	chr2	108829626	109011478	EDAR	protein_coding	ENSG00000135960.10	BPIFA2 protein levels; Balding type 1; Beard thickness; Complement factor H-related protein 3 levels; Curly vs straight hair; Cystatin C plasma levels; EDAR protein levels; Ear morphology; Ear protrusion; Eyebrow thickness; Facial appearance; Facial wrinkles (under eye); Gamma glutamyl transferase levels in excessive alcohol consumption; Gut microbial network clusters (Salmon (at 1 year) x Any Breastfeeding (3 Months) interaction; Hair color; Hair/balding pattern: Pattern 1 (UKB data field 2395_1); Height; Helix rolling; Lobe attachment; Lobe attachment (rater scored); Lobe size; Lung function (FEV1); Lung function (FVC); Male-pattern baldness; Monobrow; Monobrow thickness; Prostate-specific antigen levels; R-warfarin levels; Scalp hair shape; Serum levels of protein EDAR; Straight vs curly hair; Thick vs thin eyebrows; Tragus size; Tumor necrosis factor receptor superfamily member EDAR levels; Tumor necrosis factor receptor superfamily member EDAR levels (EDAR.2977.7.2); Urinary albumin-to-creatinine ratio; acne vulgaris; lower facial morphology traits (quantitative measurement)
neutrophil_count	wbc traits	chr2	134291227	134461234	0.492144	-0.0443269	6.39444	0.14832	Pooled	AFR	Pooled	chr2	133533656	133703663	NCKAP5	protein_coding	ENSG00000176771.18	1,5-anhydroglucitol (1,5-AG) levels in elite athletes; 1-palmitoyl-2-linoleoyl-gpc (16:0/18:2) levels; 5-acetylamino-6-amino-3-methyluracil levels in elite athletes; Aerodigestive squamous cell cancer (pleiotropy); Alzheimer's disease or family history of Alzheimer's disease; Aneurysm of other specified artery (PheCode 442.8); Atopic dermatitis (moderate to severe); Attention deficit hyperactivity disorder; Bipolar disorder and schizophrenia; Blood protein levels; Body mass index; Body mass index (MTAG); Bone mineral density mean; Brain morphology (MOSTest); Breast dense area; Classic bladder exstrophy; Cognitive performance (processing speed); Cortical surface area; Cortical thickness; Diastolic blood pressure x dichotomous lifestyle risk score interaction (1df test); Diastolic blood pressure x dichotomous lifestyle risk score interaction (2df test); Edge-level brain connectivity (multivariate analysis); Educational attainment; GLIPR1 protein levels; Gut microbial network clusters (Pink (at 1 year) x Household furry pet dog (3 Months) interaction; Gut microbiome abundance (class Clostridium sensu stricto sp. 17 (at 1 year) x Exclusive Breastfeeding (6 Months) interaction; Gut microbiota (bacterial taxa, rank normal transformation method); Height; Hypersomnia (HLA-DQB1*06:02 negative); Hypertrophic cardiomyopathy (sarcomere positive); ICD10 H43: Disorders of vitreous body; Lingual gyrus volume; Male infertility; Maximum habitual alcohol consumption; Metabolic syndrome; Metabolite levels; Midgestational circulating levels of PCBs; Multiple sclerosis; Multiple sclerosis (age of onset); Node-level brain connectivity (multivariate analysis); Oligodendroglioma; Pelvic organ prolapse x age interaction; Prostate cancer; Reaction time; Retinal arteriolar tortuosity; Retinal venular tortuosity; Selective IgA deficiency; Serum IgE levels; Serum rubidium levels; Spontaneous preterm birth (preterm birth); Subcortical volume (MOSTest); Vertex-wise cortical surface area; Vertex-wise cortical thickness; Vertex-wise sulcal depth; White matter microstructure (mode of anisotropy); Whole brain restricted directional diffusion (multivariate analysis)
lymphocyte_percent	wbc traits	chr2	136123327	136325099	0.705275	0.140733	8.49664	-0.569972	Pooled	AFR	African, Pooled	chr2	135365757	135567529	R3HDM1	protein_coding	ENSG00000048991.18	Age at natural menopause or uterine leiomyomata (pleiotropy); Age when finished full-time education (standard GWA); Apolipoprotein A levels (UKB data field 30630); Apolipoprotein A1 levels; BMI and adiposity (confirmatory factor analysis Factor 7); Bifidobacteriaceae abundance in stool; Birth year infant mortality rates; Blood urea nitrogen (BUN, maximum, inv-norm transformed); Blood urea nitrogen (BUN, mean, inv-norm transformed); Body mass index; Cholesteryl Esters in HDL; Colorectal cancer; Concentration of HDL particles; Distal colorectal cancer; Distal/Left-sided colorectal cancer; Docosahexaenoic acid levels; Docosahexaenoic acid to total fatty acids percentage; F-sweetened coffee drink liking (derived food-liking factor); Formate levels; Free Cholesterol in HDL; Free Cholesterol to Total Lipids in Medium HDL percentage; Free cholesterol in medium HDL; Galactonate levels; Gut microbiota abundance (class Actinobacteria id.419); Gut microbiota abundance (family Bifidobacteriaceae id.433); Gut microbiota abundance (genus Bifidobacterium id.436); Gut microbiota abundance (k_Bacteria.p_Actinobacteria.c_Actinobacteria.o_Bifidobacteriales.f_Bifidobacteriaceae.g_Bifidobacterium.s_Bifidobacterium_longum); Gut microbiota abundance (order Bifidobacteriales id.432); Gut microbiota abundance (phylum Actinobacteria id.400); HDL cholesterol; HDL cholesterol levels; Haematocrit percentage (UKB data field 30030); Hand grip strength; Height; Height (baseline); High-density lipoprotein levels (MTAG); Holdemania sp900120005 abundance in stool; LDL cholesterol levels x short total sleep time interaction (2df test); Lactase-phlorizin hydrolase levels (LCT.9017.58.3); Metabolic syndrome; Mosquito bite size; Negativibacillus sp000435195 abundance in stool; Obstructive sleep apnea; Omega-3 fatty acid levels; Omega-3 fatty acids levels; Omega-3 fatty acids to total fatty acids percentage; Phocea abundance in stool; Phospholipids in very large HDL; Phospholipids to Total Lipids in Large LDL percentage; Polyunsaturated fatty acid levels; Red cell distribution width; Retinal vascular fractal dimension; Total Lipids in HDL; Total concentration of lipoprotein particles; UBA3855 sp900316885 abundance in stool; Urinary metabolite levels in chronic kidney disease; Weight (minimum, inv-normal transformed); White blood cell count; hematocrit (maximum, inv-norm transformed); hematocrit (mean, inv-norm transformed)
lymphocyte_percent	wbc traits	chr2	136123327	136325099	0.705275	0.140733	8.49664	-0.569972	Pooled	AFR	African, Pooled	chr2	135365757	135567529	ZRANB3	protein_coding	ENSG00000121988.18	3,5-dichloro-2,6-dihydroxybenzoic acid levels; Actinobacteria abundance in stool; Actinobacteriota abundance in stool; Actinomycetales abundance in stool; Apolipoprotein A1 levels; Bifidobacterium abundance in stool; Bifidobacterium angulatum abundance in stool; Bifidobacterium breve abundance in stool; Bifidobacterium catenulatum abundance in stool; Bifidobacterium infantis abundance in stool; Bifidobacterium kashiwanohense abundance in stool; Bifidobacterium longum abundance in stool; Bifidobacterium pseudocatenulatum abundance in stool; Bifidobacterium ruminantium abundance in stool; Blood urea nitrogen (BUN, minimum, inv-norm transformed); Body size or adipose distribution (multivariate analysis); CAG-81 sp000435795 abundance in stool; Docosahexaenoic acid levels; FABP2 protein levels; Forced expiratory volume (baseline); Free cholesterol in large HDL; Galactonate levels; Glucagon levels; Gut microbiota abundance (class Actinobacteria id.419); Gut microbiota abundance (family Bifidobacteriaceae id.433); Gut microbiota abundance (genus Bifidobacterium id.436); Gut microbiota abundance (order Bifidobacteriales id.432); Gut microbiota abundance (phylum Actinobacteria id.400); Hand grip strength (baseline); Height; Height (baseline); Hip circumference; Leuconostoc abundance in stool; Low density lipoprotein cholesterol levels; Morbid obesity (PheCode 278.11); Mosquito bite size; Neutrophil count; Non-HDL cholesterol levels; Omega-3 fatty acids to total fatty acids percentage; Physical function (baseline); RBP2 protein levels; Sudden cardiac arrest in coronary artery disease; Total cholesterol levels; Type 2 diabetes; Urine galactosylglycerol levels in chronic kidney disease; Waist circumference adjusted for body mass index; White blood cell count; X-11795 levels; hematocrit (mean, inv-norm transformed); hemoglobin (mean, inv-norm transformed); hemoglobin (minimum, inv-norm transformed); red blood cell count (RBC, maximum, inv-norm transformed); red blood cell count (RBC, mean, inv-norm transformed); red blood cell count (RBC, minimum, inv-norm transformed)
neutrophil_percent	wbc traits	chr2	136123327	136325099	0.00941178	0.00399681	6.65896	0.611323	Pooled	AFR	Pooled	chr2	135365757	135567529	R3HDM1	protein_coding	ENSG00000048991.18	Age at natural menopause or uterine leiomyomata (pleiotropy); Age when finished full-time education (standard GWA); Apolipoprotein A levels (UKB data field 30630); Apolipoprotein A1 levels; BMI and adiposity (confirmatory factor analysis Factor 7); Bifidobacteriaceae abundance in stool; Birth year infant mortality rates; Blood urea nitrogen (BUN, maximum, inv-norm transformed); Blood urea nitrogen (BUN, mean, inv-norm transformed); Body mass index; Cholesteryl Esters in HDL; Colorectal cancer; Concentration of HDL particles; Distal colorectal cancer; Distal/Left-sided colorectal cancer; Docosahexaenoic acid levels; Docosahexaenoic acid to total fatty acids percentage; F-sweetened coffee drink liking (derived food-liking factor); Formate levels; Free Cholesterol in HDL; Free Cholesterol to Total Lipids in Medium HDL percentage; Free cholesterol in medium HDL; Galactonate levels; Gut microbiota abundance (class Actinobacteria id.419); Gut microbiota abundance (family Bifidobacteriaceae id.433); Gut microbiota abundance (genus Bifidobacterium id.436); Gut microbiota abundance (k_Bacteria.p_Actinobacteria.c_Actinobacteria.o_Bifidobacteriales.f_Bifidobacteriaceae.g_Bifidobacterium.s_Bifidobacterium_longum); Gut microbiota abundance (order Bifidobacteriales id.432); Gut microbiota abundance (phylum Actinobacteria id.400); HDL cholesterol; HDL cholesterol levels; Haematocrit percentage (UKB data field 30030); Hand grip strength; Height; Height (baseline); High-density lipoprotein levels (MTAG); Holdemania sp900120005 abundance in stool; LDL cholesterol levels x short total sleep time interaction (2df test); Lactase-phlorizin hydrolase levels (LCT.9017.58.3); Metabolic syndrome; Mosquito bite size; Negativibacillus sp000435195 abundance in stool; Obstructive sleep apnea; Omega-3 fatty acid levels; Omega-3 fatty acids levels; Omega-3 fatty acids to total fatty acids percentage; Phocea abundance in stool; Phospholipids in very large HDL; Phospholipids to Total Lipids in Large LDL percentage; Polyunsaturated fatty acid levels; Red cell distribution width; Retinal vascular fractal dimension; Total Lipids in HDL; Total concentration of lipoprotein particles; UBA3855 sp900316885 abundance in stool; Urinary metabolite levels in chronic kidney disease; Weight (minimum, inv-normal transformed); White blood cell count; hematocrit (maximum, inv-norm transformed); hematocrit (mean, inv-norm transformed)
neutrophil_percent	wbc traits	chr2	136123327	136325099	0.00941178	0.00399681	6.65896	0.611323	Pooled	AFR	Pooled	chr2	135365757	135567529	ZRANB3	protein_coding	ENSG00000121988.18	3,5-dichloro-2,6-dihydroxybenzoic acid levels; Actinobacteria abundance in stool; Actinobacteriota abundance in stool; Actinomycetales abundance in stool; Apolipoprotein A1 levels; Bifidobacterium abundance in stool; Bifidobacterium angulatum abundance in stool; Bifidobacterium breve abundance in stool; Bifidobacterium catenulatum abundance in stool; Bifidobacterium infantis abundance in stool; Bifidobacterium kashiwanohense abundance in stool; Bifidobacterium longum abundance in stool; Bifidobacterium pseudocatenulatum abundance in stool; Bifidobacterium ruminantium abundance in stool; Blood urea nitrogen (BUN, minimum, inv-norm transformed); Body size or adipose distribution (multivariate analysis); CAG-81 sp000435795 abundance in stool; Docosahexaenoic acid levels; FABP2 protein levels; Forced expiratory volume (baseline); Free cholesterol in large HDL; Galactonate levels; Glucagon levels; Gut microbiota abundance (class Actinobacteria id.419); Gut microbiota abundance (family Bifidobacteriaceae id.433); Gut microbiota abundance (genus Bifidobacterium id.436); Gut microbiota abundance (order Bifidobacteriales id.432); Gut microbiota abundance (phylum Actinobacteria id.400); Hand grip strength (baseline); Height; Height (baseline); Hip circumference; Leuconostoc abundance in stool; Low density lipoprotein cholesterol levels; Morbid obesity (PheCode 278.11); Mosquito bite size; Neutrophil count; Non-HDL cholesterol levels; Omega-3 fatty acids to total fatty acids percentage; Physical function (baseline); RBP2 protein levels; Sudden cardiac arrest in coronary artery disease; Total cholesterol levels; Type 2 diabetes; Urine galactosylglycerol levels in chronic kidney disease; Waist circumference adjusted for body mass index; White blood cell count; X-11795 levels; hematocrit (mean, inv-norm transformed); hemoglobin (mean, inv-norm transformed); hemoglobin (minimum, inv-norm transformed); red blood cell count (RBC, maximum, inv-norm transformed); red blood cell count (RBC, mean, inv-norm transformed); red blood cell count (RBC, minimum, inv-norm transformed)
lymphocyte_percent	wbc traits	chr2	136123327	136325099	not tested	not tested	5.24814	-0.644954	African	AFR	African, Pooled	chr2	135365757	135567529	R3HDM1	protein_coding	ENSG00000048991.18	Age at natural menopause or uterine leiomyomata (pleiotropy); Age when finished full-time education (standard GWA); Apolipoprotein A levels (UKB data field 30630); Apolipoprotein A1 levels; BMI and adiposity (confirmatory factor analysis Factor 7); Bifidobacteriaceae abundance in stool; Birth year infant mortality rates; Blood urea nitrogen (BUN, maximum, inv-norm transformed); Blood urea nitrogen (BUN, mean, inv-norm transformed); Body mass index; Cholesteryl Esters in HDL; Colorectal cancer; Concentration of HDL particles; Distal colorectal cancer; Distal/Left-sided colorectal cancer; Docosahexaenoic acid levels; Docosahexaenoic acid to total fatty acids percentage; F-sweetened coffee drink liking (derived food-liking factor); Formate levels; Free Cholesterol in HDL; Free Cholesterol to Total Lipids in Medium HDL percentage; Free cholesterol in medium HDL; Galactonate levels; Gut microbiota abundance (class Actinobacteria id.419); Gut microbiota abundance (family Bifidobacteriaceae id.433); Gut microbiota abundance (genus Bifidobacterium id.436); Gut microbiota abundance (k_Bacteria.p_Actinobacteria.c_Actinobacteria.o_Bifidobacteriales.f_Bifidobacteriaceae.g_Bifidobacterium.s_Bifidobacterium_longum); Gut microbiota abundance (order Bifidobacteriales id.432); Gut microbiota abundance (phylum Actinobacteria id.400); HDL cholesterol; HDL cholesterol levels; Haematocrit percentage (UKB data field 30030); Hand grip strength; Height; Height (baseline); High-density lipoprotein levels (MTAG); Holdemania sp900120005 abundance in stool; LDL cholesterol levels x short total sleep time interaction (2df test); Lactase-phlorizin hydrolase levels (LCT.9017.58.3); Metabolic syndrome; Mosquito bite size; Negativibacillus sp000435195 abundance in stool; Obstructive sleep apnea; Omega-3 fatty acid levels; Omega-3 fatty acids levels; Omega-3 fatty acids to total fatty acids percentage; Phocea abundance in stool; Phospholipids in very large HDL; Phospholipids to Total Lipids in Large LDL percentage; Polyunsaturated fatty acid levels; Red cell distribution width; Retinal vascular fractal dimension; Total Lipids in HDL; Total concentration of lipoprotein particles; UBA3855 sp900316885 abundance in stool; Urinary metabolite levels in chronic kidney disease; Weight (minimum, inv-normal transformed); White blood cell count; hematocrit (maximum, inv-norm transformed); hematocrit (mean, inv-norm transformed)
lymphocyte_percent	wbc traits	chr2	136123327	136325099	not tested	not tested	5.24814	-0.644954	African	AFR	African, Pooled	chr2	135365757	135567529	ZRANB3	protein_coding	ENSG00000121988.18	3,5-dichloro-2,6-dihydroxybenzoic acid levels; Actinobacteria abundance in stool; Actinobacteriota abundance in stool; Actinomycetales abundance in stool; Apolipoprotein A1 levels; Bifidobacterium abundance in stool; Bifidobacterium angulatum abundance in stool; Bifidobacterium breve abundance in stool; Bifidobacterium catenulatum abundance in stool; Bifidobacterium infantis abundance in stool; Bifidobacterium kashiwanohense abundance in stool; Bifidobacterium longum abundance in stool; Bifidobacterium pseudocatenulatum abundance in stool; Bifidobacterium ruminantium abundance in stool; Blood urea nitrogen (BUN, minimum, inv-norm transformed); Body size or adipose distribution (multivariate analysis); CAG-81 sp000435795 abundance in stool; Docosahexaenoic acid levels; FABP2 protein levels; Forced expiratory volume (baseline); Free cholesterol in large HDL; Galactonate levels; Glucagon levels; Gut microbiota abundance (class Actinobacteria id.419); Gut microbiota abundance (family Bifidobacteriaceae id.433); Gut microbiota abundance (genus Bifidobacterium id.436); Gut microbiota abundance (order Bifidobacteriales id.432); Gut microbiota abundance (phylum Actinobacteria id.400); Hand grip strength (baseline); Height; Height (baseline); Hip circumference; Leuconostoc abundance in stool; Low density lipoprotein cholesterol levels; Morbid obesity (PheCode 278.11); Mosquito bite size; Neutrophil count; Non-HDL cholesterol levels; Omega-3 fatty acids to total fatty acids percentage; Physical function (baseline); RBP2 protein levels; Sudden cardiac arrest in coronary artery disease; Total cholesterol levels; Type 2 diabetes; Urine galactosylglycerol levels in chronic kidney disease; Waist circumference adjusted for body mass index; White blood cell count; X-11795 levels; hematocrit (mean, inv-norm transformed); hemoglobin (mean, inv-norm transformed); hemoglobin (minimum, inv-norm transformed); red blood cell count (RBC, maximum, inv-norm transformed); red blood cell count (RBC, mean, inv-norm transformed); red blood cell count (RBC, minimum, inv-norm transformed)
white_blood_cell_count	wbc traits	chr2	159595394	159729038	not tested	not tested	7.05263	0.185993	African	AFR	African, Pooled	chr2	158738882	158872526	DAPL1	protein_coding	ENSG00000163331.12	Alzheimer's disease in APOE e4+ carriers; Angioedema in response to angiotensin-converting enzyme inhibitor; Creatinine levels (UKB data field 30700); Creatinine levels in bottom 99% of individuals by creatinine levels; Estimated glomerular filtration rate (creatinine); Estimated glomerular filtration rate (creatinine, cystatin c); Estimated glomerular filtration rate (cystatin c); Estimated glomerular filtration rate based on creatinine and cystatin C in bottom 99% of individuals by creatinine levels; IL17A levels; LDL cholesterol levels x long total sleep time interaction (1df test); LDL cholesterol levels x long total sleep time interaction (2df test); Obesity-related traits; Post bronchodilator FEV1/FVC ratio; Retinal thickness (pixel 61_125); S-7-hydroxywarfarin levels; Secretory phospholipase A2 receptor levels; Serum creatinine levels; TGFalpha levels
neutrophil_count	wbc traits	chr2	166940767	167120233	not tested	not tested	5.83899	0.174257	African	AFR	African	chr2	166084257	166263723	SCN1A	protein_coding	ENSG00000144285.23	Adiposity (multivariate analysis); Atrial fibrillation; Body mass index; Body mass index (MTAG); Bone mineral density variability; Cerebrospinal fluid sTREM-2 levels; Childhood aggressive behavior; Educational attainment; Educational attainment (MTAG); Educational attainment (years of education); Epilepsy; Febrile seizures; Febrile seizures (MMR vaccine-related); Febrile seizures (MMR vaccine-unrelated); Focal epilepsy; GALNT3 protein levels; Generalized epilepsy; Genetic generalized epilepsy; Genetic generalized epilepsy or focal epilepsy (pleiotropy); Height; High-density lipoprotein levels; Highest math class taken (MTAG); Mesial temporal lobe epilepsy with hippocampal sclerosis; Response to amphetamines; Self-reported math ability; Self-reported math ability (MTAG); Sleep duration; Total PHF-tau (SNP x SNP interaction); Weight; Whole brain grey matter density
neutrophil_count	wbc traits	chr2	166940767	167120233	not tested	not tested	5.83899	0.174257	African	AFR	African	chr2	166084257	166263723	SCN9A	protein_coding	ENSG00000169432.19	2-palmitoylglycerol (16:0) levels in elite athletes; Biliary atresia; Cannabis dependence symptom count; Dental caries; Diverticular disease; Metabolite levels; Schizophrenia; Threonate levels
white_blood_cell_count	wbc traits	chr2	167616011	167795568	0.145567	0.0149631	6.66116	0.137665	Pooled	AFR	African, Pooled	chr2	166759501	166939058	XIRP2	protein_coding	ENSG00000163092.22	Abdominal fat cell number; Atopic dermatitis; Body mass index; Breast dense area; COVID-19 (covid respiratory support vs population); Colorectal cancer; Educational attainment (MTAG); GALNT3 protein levels; Gut microbial network clusters (Pink (at 1 year) x Spring Birth (Mar-May) interaction; Measles; Other cardiac conduction disorders (PheCode 426.8); Pancreatic cancer x smoking interaction; Plasma renin activity levels; Protein quantitative trait loci (liver); Rapidly progressive Alzheimer's disease (clinical) (case-control set 2); Resistance to COVID-19 infection (Exposed negative vs positive); Retinal nerve fibre layer (RNFL) thickness; Vaginal microbiome MetaCyc pathway (PWY-1622|formaldehyde assimilation I (serine pathway))
glucose	endocrine traits	chr2	197011835	197171104	5.45137	1.72223	0.392755	0.28446	Pooled	NAT	Pooled	chr2	196147111	196306380	STK17B	protein_coding	ENSG00000081320.11	Baseline memory in impaired cognition x sex interaction; Brain morphology (MOSTest); Cortical surface area; Cortical thickness; Eosinophil count; Eosinophil percentage of white cells; Eosinophill percentage (UKB data field 30210); Mean corpuscular hemoglobin; Mean corpuscular volume; Mean reticulocyte volume; Mean reticulocyte volume (UKB data field 30260); Mean spheric corpuscular volume; Red cell distribution width; Vertex-wise cortical thickness; Vertex-wise sulcal depth
glucose	endocrine traits	chr2	197011835	197171104	5.45137	1.72223	0.392755	0.28446	Pooled	NAT	Pooled	chr2	196147111	196306380	HECW2	protein_coding	ENSG00000138411.13	Albumin levels; B cell lymphocyte profile difference (90 days post influenza vaccination); Breast area percent density; Breast dense area; CD160/KLRB1 protein level ratio; Estimated glomerular filtration rate (creatinine, cystatin c); Estimated glomerular filtration rate (cystatin c); Gut microbial network clusters (Purple (at 1 year) x Exclusive Breastfeeding (6 Months) interaction; Heel bone mineral density; Height; Hip circumference adjusted for BMI; Mean corpuscular hemoglobin; Morningness; Myringotomy; Plasma titanium levels; Schizophrenia; Spread type: Any oil based spread vs never use spread (UKB data field 1428); Systolic blood pressure; Vaginal microbiome MetaCyc pathway (PWY-1622|formaldehyde assimilation I (serine pathway)); Waist-to-hip ratio adjusted for BMI
eosinophil_percent	wbc traits	chr2	212779148	212949490	7.22205	-0.109916	2.38518	0.0532555	Pooled	NAT	Admixed American, Pooled	chr2	211914423	212084765	ERBB4	protein_coding	ENSG00000178568.16	12-lead ECG morphology phenotype; 2-hydroxydecanoate levels; Added salt consumption; Age at first sexual intercourse; Age when finished full-time education (standard GWA); Age when finished full-time education (weighted GWA); Alzheimer's disease with language domain impairment; Alzheimer's disease, proxy Alzheimer's disease or related dementias (age of onset <75); Amyotrophic lateral sclerosis (sporadic); Arabinose levels in elite athletes; Asthma (sex interaction); Asthma x Hispanic interaction (2df); Atrial fibrillation; Atrial fibrillation (MTAG); BMI (standard GWA); Bell's palsy; Body mass index; Body mass index (MTAG); Body size (confirmatory factor analysis Factor 21); Body size or adipose distribution (multivariate analysis); Bone mineral density mean; Breast cancer; C-reactive protein; CAMSIS occupational score; CAMSIS occupational score (MTAG); COVID-19 (hospitalized vs population); COVID-19 (hospitalized vs tested, not hospitalized); Choline phosphate levels in elite athletes; Cognitive aspects of educational attainment; Cognitive performance; Cognitive performance (MTAG); Color vision defects (Deutan-Protan); Color vision defects (Tritan); Colorectal cancer; Colorectal polyp (UKB data field 20002_1460); Complement factor H measurement; Coronary artery disease; Creatinine levels; Creatinine levels (UKB data field 30700); Creative achievement; Cyclothymic temperament; Cystatin C levels; Cysteine s-sulfate levels in elite athletes; Depressed affect; Depression; Depression (broad); Depressive symptoms; Diastolic blood pressure; ERBB4 protein levels; Educational attainment; Educational attainment (MTAG); Educational attainment (years of education); Endometriosis or migraine; Epithelial ovarian cancer; Estimated glomerular filtration rate; Estimated glomerular filtration rate (creatinine); Externalizing behaviour (multivariate analysis); Feeling fed-up; Feeling lonely; Femur bone mineral density x serum urate levels interaction; Fluid intelligence score (baseline); Frailty (General Factor); Gastric polyp; Gastroesophageal reflux disease; General cognitive ability; Gestational age at birth in premature rupture of membrane-initiated deliveries (maternal effect); Glioblastoma; Glycine levels; Gout; Gut microbial network clusters (BlueViolet (at 3 months) x Homesmokers interaction; Gut microbial network clusters (Magenta (at 1 year) x Household furry pet cat or dog (3 Months) interaction; Gut microbial network clusters (Purple (at 1 year) x Vaginal Birth interaction; Height; Height (baseline); High density lipoprotein cholesterol levels; High-density lipoprotein levels; Highest math class taken (MTAG); Homostachydrine levels in elite athletes; Hospitalization rate in serious mental illnesses; Household income; Household income (MTAG); ICD10 K31.7: Polyp of stomach and duodenum; ISEI occupational score; ISEI occupational score (MTAG); Income (MTAG); Insomnia; Intelligence (MTAG); Internet addiction disorder; Irritable bowel syndrome (MTAG); Lactosyl-N-palmitoyl-sphingosine (d18:1/16:0) levels in elite athletes; Life satisfaction; Liver fibrosis in non-alcoholic fatty liver disease; Loneliness; Loneliness (MTAG); Long sleep duration (>=10 hours); Longitudinal brain connectivity change (Louvain modularity); Lung adenocarcinoma; Lung cancer; Lung cancer in never smokers; Major depressive disorder (MTAG); Major depressive disorder (broad); Metabolic syndrome; Metabolite levels; Mitral valve annular diameter (left ventricle systole); Movement related adverse drug reaction to aripiprazole in schizophrenia; N2,N5-diacetylornithine levels in elite athletes; Neuroticism; Nicotine withdrawal symptom count; OTU97_119 (Desulfovibrio) abundance; OTU99_140 (Desulfovibrio) abundance; Obesity class II and Anorexia nervosa or Major depressive disorder or Schizophrenia; Occupational attainment; Occupational creativity; Other benign neoplasm of connective and other soft tissue (PheCode 215); Other disorders of peritoneum (PheCode 568); Overall survival in advanced colorectal cancer; Personality dimensions; Personality traits or cognitive traits (multivariate analysis); Polycystic ovary syndrome; Polycystic ovary syndrome (adjusted for age and BMI); Polycystic ovary syndrome (adjusted for age); Polycystic ovary syndrome in overweight/obese individuals (BMI > 25 kg/m2); Positive affect; Predicted visceral adipose tissue; Progression-free survival in non-muscle-invasive bladder cancer; Pulse pressure; QT interval (ambient particulate matter interaction); R start and S end in voltage difference in lead aVR; Response to antidepressants (symptom improvement); Retinal vascular fractal dimension; SIOPS occupational score; SIOPS occupational score (MTAG); Schizophrenia; Self-reported math ability (MTAG); Serum urate levels; Smoking initiation; Smoking initiation (MTAG); Smoking initiation (ever regular vs never regular) (MTAG); Spatial QRS-T angle; Sperm motility; Subjective well-being; Symmetrical dimethylarginine levels; Systolic blood pressure; Systolic blood pressure (MTAG); Thyroxine levels; Total intracranial volume; Treatment effectiveness of alpha blocker in hypertension; Triiodothyronine levels; Type 1 diabetes nephropathy; Type 2 diabetes; Type 2 diabetes and Attention deficit hiperactivty disorder or Major depressive disorder or schyzophrenia; Urate levels; Urate levels (UKB data field 30880); Urinary tract infection frequency; Well-being spectrum (multivariate analysis); Whole body fat mass (UKB data field 23100)
eosinophil_percent	wbc traits	chr2	214193003	214360343	7.0042	-0.113671	0.598876	0.035202	Admixed American	NAT	Admixed American, Pooled	chr2	213328279	213495619	SPAG16	protein_coding	ENSG00000144451.20	Adolescent idiopathic scoliosis; Alzheimer's disease or family history of Alzheimer's disease; Anorexia nervosa, attention-deficit/hyperactivity disorder, autism spectrum disorder, bipolar disorder, major depression, obsessive-compulsive disorder, schizophrenia, or Tourette syndrome (pleiotropy); Attention deficit hyperactivity disorder; Attention deficit hyperactivity disorder (MTAG); Attention deficit hyperactivity disorder or autism spectrum disorder or intelligence (pleiotropy); Body mass index; Bone mineral density mean; Breast area percent density; CAMSIS occupational score (MTAG); Cerebrospinal fluid sTREM-2 levels; Cognitive performance (MTAG); Colorectal cancer; Contrast sensitivity; Educational attainment; Educational attainment (MTAG); Educational attainment (years of education); Facial morphology (factor 17, height of vermillion upper lip); Fasting insulin (dietary factor interaction); GAD score x Polysocial risk score (PsRS) interaction; Glioblastoma; Gut microbial network clusters (Salmon (at 1 year) x Spring Birth (Mar-May) interaction; HIV-associated neurocognitive disorder (mild neurocognitive disorder); Half-life of apixaban; Height; Highest math class taken (MTAG); Homeostasis model assessment of insulin resistance (dietary factor interaction); ISEI occupational score (MTAG); Income (MTAG); Initial pursuit acceleration; Interleukin-1-receptor antagonist levels; Interleukin-5 levels; MCP1 levels; Metabolic syndrome; Obesity-related traits; Osteoarthritis; Personality traits or cognitive traits (multivariate analysis); Post bronchodilator FEV1/FVC ratio in COPD; SIOPS occupational score (MTAG); Schizophrenia; Tanner 3 to Tanner 4 pubertal stage transition (joint longitudinal BMI and survival model); Waist circumference
mean_platelet_volume	platelet traits	chr20	1080474	1196943	2.13939	-0.0418829	5.27027	0.0693644	Pooled	AFR	Pooled	chr20	1099831	1216299	PSMF1	protein_coding	ENSG00000125818.18	Angiotensin-converting enzyme inhibitor intolerance; Height; Memory decline in normal cognition; Neonatal white matter microstructure; Red cell distribution width; SIRPA protein levels; Thyroxine levels
mean_platelet_volume	platelet traits	chr20	1080474	1196943	2.13939	-0.0418829	5.27027	0.0693644	Pooled	AFR	Pooled	chr20	1099831	1216299	C20orf202	protein_coding	ENSG00000215595.3	Other genes associated in the region
mean_platelet_volume	platelet traits	chr20	1080474	1196943	2.13939	-0.0418829	5.27027	0.0693644	Pooled	AFR	Pooled	chr20	1099831	1216299	TMEM74B	protein_coding	ENSG00000125895.6	Thyroxine levels
hemoglobin	rbc traits	chr20	9971759	10074531	5.09989	-0.663548	0.0207643	0.00754566	Pooled	NAT	Pooled	chr20	9991111	10093883	ANKEF1	protein_coding	ENSG00000132623.16	Baseline memory x sex interaction; Facial appearance; Facial morphology (segment 11); Hip circumference; PLIN1 protein levels; SNAP25 protein levels; Sib-shared facial trait 126; Facial segment 2; 3D morphology of the nose; Waist-hip ratio
glycated_haemoglobin	endocrine traits	chr20	15147570	15259577	7.23594	0.141528	0.182981	-0.00863816	Pooled	NAT	Pooled	chr20	15166924	15278931	MACROD2	protein_coding	ENSG00000172264.19	2-oxoarginine levels in elite athletes; 3-methyl-2-oxovalerate levels in elite athletes; 3-methylxanthine levels; 4-methyl-2-oxopentanoate levels in elite athletes; Adventurousness; Age at first sexual intercourse; Age at last live birth; Age when finished full-time education (standard GWA); Alanine aminotransferase levels; Alcohol-associated liver disease in heavy drinkers; Alzheimer's disease, proxy Alzheimer's disease or related dementias in APOE e4 non-carriers; Amyotrophic lateral sclerosis (sporadic); Apparent treatment-resistant hypertension; Asthma (childhood onset); Asthma (time to childhood onset) x early life tobacco smoke interaction; Attention deficit hyperactivity disorder or autism spectrum disorder or intelligence (pleiotropy); Autism; Autism spectrum disorder; Autism spectrum disorder (MTAG); Basal ganglia structure; Basal metabolic rate (UKB data field 23105); Biological sex; Bipolar I disorder; Bipolar disorder; Bipolar disorder (MTAG); Bipolar disorder or glomerular filtration rate estimated from creatine (MTAG); Blood protein levels; Body mass index; Body mass index (BMI, maximum, inv-normal transformed); Body mass index (BMI, mean, inv-normal transformed); Body mass index (BMI, minimum, inv-normal transformed); Body mass index (MTAG); Body size at age 10; Bone mineral density mean; Brain morphology (MOSTest); CAMSIS occupational score (MTAG); COVID-19; COVID-19 (hospitalized covid vs population); Centrosomal protein of 112 kDa protein levels (SomaScan ID:13123-3); Ceramide (d43:1) levels; Childhood body mass index; Cognitive function; Cognitive impairment test score; Cognitive performance (MTAG); Color vision defects (Deutan-Protan); Color vision defects (Tritan); Common carotid intima-media thickness in HIV infection; Congenital heart disease (transposition of the great arteries); Coronary artery aneurysm in Kawasaki disease; Cortical surface area; Cortical thickness; Creatinine levels; Crohn's disease; Dementia; Drinks per week; Dyschromia and Vitiligo (PheCode 694); Eating disorders; Educational attainment; Educational attainment (MTAG); Educational attainment (years of education); Enamel hypoplasia; Epstein-Barr virus copy number in lymphoblastoid cell lines; Erosive tooth wear (severe vs non-severe); Estimated glomerular filtration rate; Estimated glomerular filtration rate (creatinine); Externalizing behaviour (multivariate analysis); F-glutamate liking (derived food-liking factor); FLRT2 protein levels; Facial morphology (factor 10, width of nasal floor); Femoral neck bone mineral density; Frailty (Factor 4 - Metabolic Problems); Frequency of urination and polyuria (PheCode 599.5); GLIPR1 protein levels; Gamma glutamyl transferase levels; Gamma glutamyl transpeptidase; Gamma glutamyltransferase levels (UKB data field 30730); General cognitive ability; General risk tolerance (MTAG); Gut microbial network clusters (Cyan (at 3 months) x Any Breastfeeding (3 Months) interaction; Gut microbial network clusters (Pink (at 1 year) x Any Breastfeeding (3 Months) interaction; Gut microbial network clusters (Pink (at 1 year) x Any Breastfeeding (Duration) interaction; Gut microbial network clusters (Pink (at 1 year) x Exclusive Breastfeeding (Duration) interaction; Gut microbiome abundance (class Blautia obeum) (at 1 year); HDL cholesterol levels x thiazide or thiazide-like diuretics use interaction; HDL x depression interaction (1df test); HDL x depression interaction (2df test); Hearing function (2 kHz); Height; Hematocrit; High density lipoprotein cholesterol levels (adjusted for BMI) x vegetarianism interaction; Highest math class taken; Highest math class taken (MTAG); Hip circumference; Holdemania abundance in stool; IDP T1 FAST ROIs R cerebellum crus II; IDP T1 FAST ROIs V cerebellum VI; ISEI occupational score (MTAG); Income (MTAG); Intelligence (MTAG); Interleukin-10 levels; Interleukin-12p70 levels; Ischemic stroke in dyslipidemia; Left–right brain asymmetry; Leucine-rich repeat transmembrane protein FLRT2 levels; Leucine-rich repeat transmembrane protein FLRT3 level in Chronic kidney disease with hypertension and no diabetes (13123_3); Leucine-rich repeat transmembrane protein FLRT3 levels; Leucine-rich repeat transmembrane protein FLRT3 levels (FLRT3.13123.3.3); Liver enzyme levels (gamma-glutamyl transferase); Long-chain dicarboxylacylcarnitines levels (dominant genetic model); Male fertility; Maternal nondisjunction of chromosome 21 (MI error vs fathers); Mean platelet volume; Medial orbital frontal cortex volume; Megamonas abundance in stool; Memory decline in impaired cognition x sex interaction; Menarche (age at onset); Metabolic syndrome; Metabolite levels; Metastasis in stage I-III microsatellite instability low/stable colorectal cancer (time to event); Mood disorder in prion disease; Morningness; Multiple sclerosis; Neurofibrillary tangles; Non-alcoholic fatty liver disease histology (other); OTU97_21 (Parasutterella) abundance; OTU97_4 (Alistipes) abundance; OTU99_21 (Parasutterella) abundance; Obesity (extreme); Obesity-related traits; Other symptoms/disorders or the urinary system (PheCode 599); Pediatric bone mineral content (hip); Pediatric bone mineral density (femoral neck); Pediatric bone mineral density (hip); Percentage gas trapping; Peripheral arterial disease (traffic-related air pollution interaction); Plasma nickel levels; Porridge liking; Post-traumatic stress disorder (re-experiencing symptoms); Presence of antiphospholipid antibodies; Prostate cancer; Psoriasis; RBC levels of Diphosphate; RS-6-hydroxywarfarin levels; Red blood cell count; Renal cell carcinoma; Resistance to COVID-19 infection (Exposed negative vs positive); Response to gabapentin in female chronic pelvic pain; Retinal nerve fibre layer (RNFL) thickness; Retinal thickness (functional principal component 4); Retinal thickness (pixel 1_200); SIOPS occupational score (MTAG); Self-reported math ability; Self-reported math ability (MTAG); Separation of retinal layers (PheCode 362.31); Serum alkaline phosphatase levels; Serum levels of protein FLRT3; Sleep duration; Smoking behaviour (age at first cigarette); Smoking initiation; Soluble receptor for advanced glycation end-product levels; Sphingomyelin (d43:1) levels; Sphingomyelin (d43:2) levels; Subcortical volume (MOSTest); Surgical necrotising enterocolitis in extremely premature birth; Systolic blood pressure; TRAIL levels; TestASV_4 (Alistipes) abundance; TestASV_43 (Parasutterella) abundance; Thyroid-associated orbitopathy in graves' disease; Tiglylcarnitine (C5:1-DC) levels in elite athletes; Toxic multinodular goiter (PheCode 242.2); Vertex-wise cortical surface area; Vertex-wise cortical thickness; Vertex-wise sulcal depth; Waist circumference adjusted for body mass index; Water consumption (glasses per day) (UKB data field 1528); Weight; Weight (UKB data field 21002); Weight (maximum, inv-normal transformed); Weight (mean, inv-normal transformed); Weight (minimum, inv-normal transformed); White matter lesion progression; Whole brain free water diffusion (multivariate analysis); Whole brain restricted directional diffusion (multivariate analysis); Whole brain restricted isotropic diffusion (multivariate analysis); lung cancer x sex interaction; radiation-induced toxicity (physician-rated acute mucositis)
glucose	endocrine traits	chr20	15593964	15687193	10.0168	2.4163	1.35581	-0.70018	Pooled	NAT	Pooled	chr20	15613319	15706548	MACROD2	protein_coding	ENSG00000172264.19	2-oxoarginine levels in elite athletes; 3-methyl-2-oxovalerate levels in elite athletes; 3-methylxanthine levels; 4-methyl-2-oxopentanoate levels in elite athletes; Adventurousness; Age at first sexual intercourse; Age at last live birth; Age when finished full-time education (standard GWA); Alanine aminotransferase levels; Alcohol-associated liver disease in heavy drinkers; Alzheimer's disease, proxy Alzheimer's disease or related dementias in APOE e4 non-carriers; Amyotrophic lateral sclerosis (sporadic); Apparent treatment-resistant hypertension; Asthma (childhood onset); Asthma (time to childhood onset) x early life tobacco smoke interaction; Attention deficit hyperactivity disorder or autism spectrum disorder or intelligence (pleiotropy); Autism; Autism spectrum disorder; Autism spectrum disorder (MTAG); Basal ganglia structure; Basal metabolic rate (UKB data field 23105); Biological sex; Bipolar I disorder; Bipolar disorder; Bipolar disorder (MTAG); Bipolar disorder or glomerular filtration rate estimated from creatine (MTAG); Blood protein levels; Body mass index; Body mass index (BMI, maximum, inv-normal transformed); Body mass index (BMI, mean, inv-normal transformed); Body mass index (BMI, minimum, inv-normal transformed); Body mass index (MTAG); Body size at age 10; Bone mineral density mean; Brain morphology (MOSTest); CAMSIS occupational score (MTAG); COVID-19; COVID-19 (hospitalized covid vs population); Centrosomal protein of 112 kDa protein levels (SomaScan ID:13123-3); Ceramide (d43:1) levels; Childhood body mass index; Cognitive function; Cognitive impairment test score; Cognitive performance (MTAG); Color vision defects (Deutan-Protan); Color vision defects (Tritan); Common carotid intima-media thickness in HIV infection; Congenital heart disease (transposition of the great arteries); Coronary artery aneurysm in Kawasaki disease; Cortical surface area; Cortical thickness; Creatinine levels; Crohn's disease; Dementia; Drinks per week; Dyschromia and Vitiligo (PheCode 694); Eating disorders; Educational attainment; Educational attainment (MTAG); Educational attainment (years of education); Enamel hypoplasia; Epstein-Barr virus copy number in lymphoblastoid cell lines; Erosive tooth wear (severe vs non-severe); Estimated glomerular filtration rate; Estimated glomerular filtration rate (creatinine); Externalizing behaviour (multivariate analysis); F-glutamate liking (derived food-liking factor); FLRT2 protein levels; Facial morphology (factor 10, width of nasal floor); Femoral neck bone mineral density; Frailty (Factor 4 - Metabolic Problems); Frequency of urination and polyuria (PheCode 599.5); GLIPR1 protein levels; Gamma glutamyl transferase levels; Gamma glutamyl transpeptidase; Gamma glutamyltransferase levels (UKB data field 30730); General cognitive ability; General risk tolerance (MTAG); Gut microbial network clusters (Cyan (at 3 months) x Any Breastfeeding (3 Months) interaction; Gut microbial network clusters (Pink (at 1 year) x Any Breastfeeding (3 Months) interaction; Gut microbial network clusters (Pink (at 1 year) x Any Breastfeeding (Duration) interaction; Gut microbial network clusters (Pink (at 1 year) x Exclusive Breastfeeding (Duration) interaction; Gut microbiome abundance (class Blautia obeum) (at 1 year); HDL cholesterol levels x thiazide or thiazide-like diuretics use interaction; HDL x depression interaction (1df test); HDL x depression interaction (2df test); Hearing function (2 kHz); Height; Hematocrit; High density lipoprotein cholesterol levels (adjusted for BMI) x vegetarianism interaction; Highest math class taken; Highest math class taken (MTAG); Hip circumference; Holdemania abundance in stool; IDP T1 FAST ROIs R cerebellum crus II; IDP T1 FAST ROIs V cerebellum VI; ISEI occupational score (MTAG); Income (MTAG); Intelligence (MTAG); Interleukin-10 levels; Interleukin-12p70 levels; Ischemic stroke in dyslipidemia; Left–right brain asymmetry; Leucine-rich repeat transmembrane protein FLRT2 levels; Leucine-rich repeat transmembrane protein FLRT3 level in Chronic kidney disease with hypertension and no diabetes (13123_3); Leucine-rich repeat transmembrane protein FLRT3 levels; Leucine-rich repeat transmembrane protein FLRT3 levels (FLRT3.13123.3.3); Liver enzyme levels (gamma-glutamyl transferase); Long-chain dicarboxylacylcarnitines levels (dominant genetic model); Male fertility; Maternal nondisjunction of chromosome 21 (MI error vs fathers); Mean platelet volume; Medial orbital frontal cortex volume; Megamonas abundance in stool; Memory decline in impaired cognition x sex interaction; Menarche (age at onset); Metabolic syndrome; Metabolite levels; Metastasis in stage I-III microsatellite instability low/stable colorectal cancer (time to event); Mood disorder in prion disease; Morningness; Multiple sclerosis; Neurofibrillary tangles; Non-alcoholic fatty liver disease histology (other); OTU97_21 (Parasutterella) abundance; OTU97_4 (Alistipes) abundance; OTU99_21 (Parasutterella) abundance; Obesity (extreme); Obesity-related traits; Other symptoms/disorders or the urinary system (PheCode 599); Pediatric bone mineral content (hip); Pediatric bone mineral density (femoral neck); Pediatric bone mineral density (hip); Percentage gas trapping; Peripheral arterial disease (traffic-related air pollution interaction); Plasma nickel levels; Porridge liking; Post-traumatic stress disorder (re-experiencing symptoms); Presence of antiphospholipid antibodies; Prostate cancer; Psoriasis; RBC levels of Diphosphate; RS-6-hydroxywarfarin levels; Red blood cell count; Renal cell carcinoma; Resistance to COVID-19 infection (Exposed negative vs positive); Response to gabapentin in female chronic pelvic pain; Retinal nerve fibre layer (RNFL) thickness; Retinal thickness (functional principal component 4); Retinal thickness (pixel 1_200); SIOPS occupational score (MTAG); Self-reported math ability; Self-reported math ability (MTAG); Separation of retinal layers (PheCode 362.31); Serum alkaline phosphatase levels; Serum levels of protein FLRT3; Sleep duration; Smoking behaviour (age at first cigarette); Smoking initiation; Soluble receptor for advanced glycation end-product levels; Sphingomyelin (d43:1) levels; Sphingomyelin (d43:2) levels; Subcortical volume (MOSTest); Surgical necrotising enterocolitis in extremely premature birth; Systolic blood pressure; TRAIL levels; TestASV_4 (Alistipes) abundance; TestASV_43 (Parasutterella) abundance; Thyroid-associated orbitopathy in graves' disease; Tiglylcarnitine (C5:1-DC) levels in elite athletes; Toxic multinodular goiter (PheCode 242.2); Vertex-wise cortical surface area; Vertex-wise cortical thickness; Vertex-wise sulcal depth; Waist circumference adjusted for body mass index; Water consumption (glasses per day) (UKB data field 1528); Weight; Weight (UKB data field 21002); Weight (maximum, inv-normal transformed); Weight (mean, inv-normal transformed); Weight (minimum, inv-normal transformed); White matter lesion progression; Whole brain free water diffusion (multivariate analysis); Whole brain restricted directional diffusion (multivariate analysis); Whole brain restricted isotropic diffusion (multivariate analysis); lung cancer x sex interaction; radiation-induced toxicity (physician-rated acute mucositis)
triglycerides	lipid traits	chr20	19853223	19949634	5.13569	4.17248	0.144383	-0.28885	Pooled	NAT	Pooled	chr20	19872579	19968990	RIN2	protein_coding	ENSG00000132669.14	Albumin levels; Bioavailable testosterone levels; Bipolar disorder (body mass index interaction); Bipolar disorder and schizophrenia; Body fat mass; Bone mineral density (total hip); Brain arteriolosclerosis; Breast cancer; Colorectal cancer x red meat intake interaction; Deoxycarnitine levels; Femoral neck bone mineral density and trunk fat mass adjusted by trunk lean mass; Gut microbial network clusters (Magenta (at 1 year) x Winter Birth (Dec-Feb) interaction; Hemoglobin levels; MMP10 levels; Metabolite levels; Obesity-related traits; Plasma parathyroid hormone levels; Platelet distribution width; Platelet distribution width (UKB data field 30110); RS-10-hydroxywarfarin to RS-warfarin ratio; Response to valproic acid in genetic generalized epilepsy; Sib-shared facial trait 447; Facial segment 14; 3D morphology of the forehead; Trunk fat mass adjusted for trunk lean mass; Verbal declarative memory; Weight
glucose	endocrine traits	chr20	49131619	49248830	7.21307	2.04862	2.65033	-1.03282	Pooled	NAT	Pooled	chr20	50515082	50632293	PTPN1	protein_coding	ENSG00000196396.10	Age at loss of ambulation in Duchenne muscular dystrophy; Appendicular lean mass; Basophil count; Brainstem volume; Eosinophil count; Eosinophil percentage of white cells; Eosinophill count (UKB data field 30150); Heel bone mineral density; Height; IGF 1 (UKB data field 30770); Insulin-like growth factor 1 levels; Long sleep duration (>=10 hours); Lymphocyte count; Lymphocyte percentage of white cells; Neutrophils and lymphocytes in blood (confirmatory factor analysis Factor 35); PTPN1/WWP2 protein level ratio; Smoking initiation; Vertex-wise cortical surface area; White blood cell count
glucose	endocrine traits	chr20	49131619	49248830	7.21307	2.04862	2.65033	-1.03282	Pooled	NAT	Pooled	chr20	50515082	50632293	RIPOR3	protein_coding	ENSG00000042062.13	C-reactive protein levels; Colorectal cancer; Colorectal cancer or advanced adenoma; Femur bone mineral density x serum urate levels interaction; Glycochenodeoxycholate glucuronide (1) levels in elite athletes; HBEGF protein levels; Height; Height (baseline); Hemoglobin levels; Lymphocyte count; Lymphocyte count (UKB data field 30120); Monocyte count; Neutrophil count; Physical function (baseline); Pilocytic astrocytoma and optic pathway glioma; Platelet count; Platelet distribution width; White blood cell count
glycated_haemoglobin	endocrine traits	chr20	52527721	52636078	10.3358	0.166613	0.802111	-0.0279887	Pooled	NAT	Admixed American, Pooled	chr20	53911182	54019539	BCAS1	protein_coding	ENSG00000064787.14	Adventurousness; Atopic dermatitis; Bipolar disorder and schizophrenia; Blond vs. brown/black hair color; Breast cancer; Chloride levels; Creatinine levels; Hair color; Height; Hyperuricemia; Mean corpuscular volume; Mean corpuscular volume (UKB data field 30040); Mean reticulocyte volume; Neuritic plaques (SNP x SNP interaction); R-warfarin levels; Red blood cell count; Red blood cell erythrocyte count (UKB data field 30010); Red blood cell erythrocyte distribution width (UKB data field 30070); Red cell distribution width; Serum uric acid levels; Venous thromboembolism adjusted for sickle cell variant rs77121243-T; Vitamin D deficiency; red cell diameter width (RDW, mean, inv-norm transformed); red cell diameter width (RDW, minimum, inv-norm transformed)
glycated_haemoglobin	endocrine traits	chr20	52817404	52920626	5.94456	0.171083	0.608766	-0.0523245	Admixed American	NAT	Admixed American, Pooled	chr20	54200865	54304087	PFDN4	protein_coding	ENSG00000101132.10	CAG-345 sp000433315 abundance in stool; HDL cholesterol levels in HIV infection; Obesity-related traits
mean_platelet_volume	platelet traits	chr20	55865286	55978373	1.29898	0.0310281	5.95268	-0.0753852	Pooled	AFR	Pooled	chr20	57290230	57403317	SPO11	protein_coding	ENSG00000054796.13	Haemoglobin concentration (UKB data field 30020); Hematocrit; Hemoglobin; Red blood cell erythrocyte count (UKB data field 30010)
mean_platelet_volume	platelet traits	chr20	55865286	55978373	1.29898	0.0310281	5.95268	-0.0753852	Pooled	AFR	Pooled	chr20	57290230	57403317	RAE1	protein_coding	ENSG00000101146.13	3,7-dimethylurate levels in elite athletes; Gestational diabetes mellitus
mean_platelet_volume	platelet traits	chr20	55865286	55978373	1.29898	0.0310281	5.95268	-0.0753852	Pooled	AFR	Pooled	chr20	57290230	57403317	RBM38	protein_coding	ENSG00000132819.17	Estimated glomerular filtration rate (creatinine); Estimated glomerular filtration rate (creatinine, cystatin c); Estimated glomerular filtration rate (cystatin c); Estimated glomerular filtration rate based on creatinine and cystatin C in bottom 99% of individuals by creatinine levels; High light scatter reticulocyte count; High light scatter reticulocyte count (UKB data field 30300); High light scatter reticulocyte percentage (UKB data field 30290); High light scatter reticulocyte percentage of red cells; Immature fraction of reticulocytes; Immature reticulocyte fraction (UKB data field 30280); Mean reticulocyte volume; Neutrophil count; Reticulocyte count; Reticulocyte fraction of red cells; Reticulocyte percentage (UKB data field 30240); White blood cell count
urea	renal traits	chr22	35580289	35678888	1.22886	-0.119641	5.67184	0.266975	Pooled	AFR	Pooled	chr22	35184296	35282895	HMGXB4	protein_coding	ENSG00000100281.14	Abdominal size (multivariate analysis); Femur bone mineral density x serum urate levels interaction; Height; Hip circumference adjusted for BMI; Hip index; LDL cholesterol; Low density lipoprotein cholesterol levels; Non-HDL cholesterol levels; Platelet count; Platelet count (UKB data field 30080); Telomere length (principal component 1); Waist-hip ratio; Waist-to-hip ratio adjusted for BMI; Waist-to-hip ratio adjusted for body mass index
creatinine	renal traits	chr22	36862501	36946538	0.646377	-0.00456138	6.30625	0.0172568	Pooled	AFR	Pooled	chr22	36466454	36550491	TXN2	protein_coding	ENSG00000100348.10	5-bromotryptophan levels; 6-bromotryptophan levels; Gut microbial network clusters (Pink (at 1 year) x Any Breastfeeding (3 Months) interaction; Gut microbial network clusters (Pink (at 1 year) x Any Breastfeeding (Duration) interaction; Gut microbiome abundance (class Clostridium sensu stricto sp. 17 (at 3 months) x Older Siblings interaction
creatinine	renal traits	chr22	36862501	36946538	0.646377	-0.00456138	6.30625	0.0172568	Pooled	AFR	Pooled	chr22	36466454	36550491	FOXRED2	protein_coding	ENSG00000100350.16	5-bromotryptophan levels; 6-bromotryptophan levels; Plasma 6-bromotryptophan levels in chronic kidney disease
creatinine	renal traits	chr22	36862501	36946538	0.646377	-0.00456138	6.30625	0.0172568	Pooled	AFR	Pooled	chr22	36466454	36550491	EIF3D	protein_coding	ENSG00000100353.18	Gut microbial network clusters (Pink (at 1 year) x Homesmokers interaction; Metabolite peak levels (QI10309); Metabolite peak levels (QI5884)
mean_corpuscular_hemoglobin	rbc traits	chr22	37402544	37497851	2.66244	-0.0661575	7.35734	0.113422	Pooled	AFR	Pooled	chr22	37006503	37101811	MPST	protein_coding	ENSG00000128309.17	Blood cell traits latent factor 2 (red cell); CSF2RB protein levels; Eye color (saturation); Gamma-glutamyl-alpha-lysine levels; Gut microbiota abundance (family Oxalobacteraceae id.2966); Gut microbiota abundance (genus Oxalobacter id.2978); Hospitalization rate in serious mental illnesses; Lysine levels; Mean corpuscular haemoglobin (UKB data field 30050); Mean corpuscular hemoglobin; Mean corpuscular volume (UKB data field 30040); Protein quantitative trait loci (liver); Red cell distribution width; TST protein levels; X-13684 levels; mean corpuscular hemoglobin (MCH, maximum, inv-norm transformed); mean corpuscular hemoglobin (MCH, mean, inv-norm transformed); mean corpuscular hemoglobin (MCH, minimum, inv-norm transformed); red cell diameter width (RDW, mean, inv-norm transformed)
mean_corpuscular_hemoglobin	rbc traits	chr22	37402544	37497851	2.66244	-0.0661575	7.35734	0.113422	Pooled	AFR	Pooled	chr22	37006503	37101811	KCTD17	protein_coding	ENSG00000100379.18	Blood cell traits latent factor 2 (red cell); Hemoglobin levels; Mean corpuscular haemoglobin (UKB data field 30050); Mean corpuscular volume; Mean corpuscular volume (UKB data field 30040); Mean spheric corpuscular volume
mean_corpuscular_hemoglobin	rbc traits	chr22	37402544	37497851	2.66244	-0.0661575	7.35734	0.113422	Pooled	AFR	Pooled	chr22	37006503	37101811	TEX33	protein_coding	ENSG00000185264.12	Other genes associated in the region
mean_corpuscular_hemoglobin	rbc traits	chr22	37402544	37497851	2.66244	-0.0661575	7.35734	0.113422	Pooled	AFR	Pooled	chr22	37006503	37101811	TST	protein_coding	ENSG00000128311.14	Blood cell traits latent factor 2 (red cell); CSF2RB protein levels; Homoarginine levels; Lysine levels; Mean corpuscular haemoglobin (UKB data field 30050); Mean corpuscular hemoglobin; Mean corpuscular volume (UKB data field 30040); Protein quantitative trait loci (liver); Red blood cell erythrocyte distribution width (UKB data field 30070); Red cell distribution width; Severe COVID-19 infection; mean corpuscular hemoglobin (MCH, maximum, inv-norm transformed); mean corpuscular hemoglobin (MCH, mean, inv-norm transformed); mean corpuscular hemoglobin (MCH, minimum, inv-norm transformed); red cell diameter width (RDW, mean, inv-norm transformed)
mean_corpuscular_hemoglobin	rbc traits	chr22	37402544	37497851	2.66244	-0.0661575	7.35734	0.113422	Pooled	AFR	Pooled	chr22	37006503	37101811	TMPRSS6	protein_coding	ENSG00000187045.19	AHSP protein levels; AHSP/BLVRB protein level ratio; AHSP/CA2 protein level ratio; Accumbens iron levels (quantitative susceptibility mapping); Blood cell traits latent factor 2 (red cell); Blood cell traits latent factor 4 (red cell); CPOX protein levels; CSF2RB protein levels; Caudate iron levels (R2* MRI); Caudate iron levels (quantitative susceptibility mapping); Cholesterol to Total Lipids in Large HDL percentage; Cholesterol to Total Lipids in Small HDL percentage; Cholesterol to Total Lipids in Small VLDL percentage; Cholesteryl Esters to Total Lipids in Large HDL percentage; Cholesteryl Esters to Total Lipids in Medium HDL percentage; Cholesteryl Esters to Total Lipids in Small HDL percentage; Clinical laboratory measurements; Disorders of iron metabolism (PheCode 275.1); EPO protein levels; Femur bone mineral density x serum urate levels interaction; Free Cholesterol to Total Lipids in IDL percentage; Free Cholesterol to Total Lipids in Large LDL percentage; Free Cholesterol to Total Lipids in Medium LDL percentage; Free Cholesterol to Total Lipids in Small LDL percentage; Free Cholesterol to Total Lipids in Small VLDL percentage; Glycated haemoglobin HbA1c levels (UKB data field 30750); Glycated haemoglobin HbA1c levels adjusted for BMI; Glycated hemoglobin HbA1c levels; Glycated hemoglobin levels; HDL cholesterol levels (UKB data field 30760); HMBS protein levels; HMBS/UBAC1 protein level ratio; Haemoglobin concentration (UKB data field 30020); Hematocrit; Hematocrit levels; Hematological and biochemical traits; Hematological parameters; Hematology traits; Hemoglobin; Hemoglobin A1c (HbA1c, maximum, inv-norm transformed); Hemoglobin A1c (HbA1c, mean, inv-norm transformed); Hemoglobin A1c (HbA1c, minimum, inv-norm transformed); Hemoglobin A1c levels; Hemoglobin concentration; Hemoglobin levels; Hepcidin concentration; Hepcidin levels; Hepcidin/ferritin ratio; Hepcidin/transferrin saturation ratio; High fluorescent percentage of reticulocytes; High light scatter reticulocyte count; High light scatter reticulocyte count (UKB data field 30300); High light scatter reticulocyte percentage (UKB data field 30290); High light scatter reticulocyte percentage of red cells; Hippocampus iron levels (quantitative susceptibility mapping); Hyper-haemoglobinised percentage of red cells; Immature fraction of reticulocytes; Immature reticulocyte forward scatter; Immature reticulocyte fraction (UKB data field 30280); Iron deficiency anemias (PheCode 280); Iron deficiency anemias, unspecified or notdue to blood loss (PheCode 280.1); Iron levels; Iron status biomarkers; Iron status biomarkers (ferritin levels); Iron status biomarkers (iron levels); Iron status biomarkers (total iron binding capacity); Iron status biomarkers (transferrin levels); Iron status biomarkers (transferrin saturation); LDL cholesterol; Liver fibrosis and steatohepatitis severity (MRI cT1 measure); Liver iron content; Low density lipoprotein cholesterol levels; Low fluorescent percentage of reticulocytes; MELTF protein levels; Mean corpuscular haemoglobin (UKB data field 30050); Mean corpuscular haemoglobin concentration (UKB data field 30060); Mean corpuscular hemoglobin; Mean corpuscular hemoglobin concentration; Mean corpuscular volume; Mean corpuscular volume (UKB data field 30040); Mean sphered cell volume (UKB data field 30270); Mean spheric corpuscular volume; Medium fluorescent percentage of reticulocytes; Microcytic percentage of red cells; Other anemias (PheCode 285); Oxygen-dependent coproporphyrinogen-III oxidase, mitochondrial levels; PVALB protein levels; Pallidum iron levels (R2* MRI); Phenylalanine levels; Phospholipids in medium HDL; Phospholipids in small HDL; Phospholipids to Total Lipids in Large HDL percentage; Phospholipids to Total Lipids in Medium LDL percentage; Phospholipids to Total Lipids in Small HDL percentage; Phospholipids to Total Lipids in Small VLDL percentage; Plasma iron levels; Platelet count; Platelet count (UKB data field 30080); Platelet crit (UKB data field 30090); Platelet distribution width (UKB data field 30110); Plateletcrit; Polycythemia, secondary (PheCode 289.8); Pulse pressure; Putamen iron levels (R2* MRI); Putamen iron levels (quantitative susceptibility mapping); Red blood cell count; Red blood cell distribution width coefficient of variation; Red blood cell erythrocyte count (UKB data field 30010); Red blood cell erythrocyte distribution width (UKB data field 30070); Red blood cell forward scatter; Red blood cell forward scatter distribution width; Red blood cell haemoglobin equivalent; Red blood cell side fluorescence; Red blood cell side scatter; Red blood cell traits; Red cell distribution width; Reticulocyte count; Reticulocyte forward scatter; Reticulocyte fraction of red cells; Reticulocyte haemoglobin equivalent; Reticulocyte percentage (UKB data field 30240); Reticulocyte production index; Soluble transferrin receptor concentration; Substantia nigra iron levels (R2* MRI); Substantia nigra iron levels (quantitative susceptibility mapping); TF protein levels; TFRC protein levels; Thalamus iron levels (R2* MRI); Thioproline levels; Total bilirubin levels; Total bilirubin levels (UKB data field 30840); Transferrin receptor protein 1 levels; Transferrin receptor protein 1 levels (TFRC.8795.48.3); Triglyceride levels; Triglycerides in HDL; Triglycerides in large HDL; Triglycerides in medium HDL; Triglycerides to Total Lipids in IDL percentage; Triglycerides to Total Lipids in Large LDL percentage; Triglycerides to Total Lipids in Medium LDL percentage; Triglycerides to Total Lipids in Small LDL percentage; Triglycerides to Total Lipids in Small VLDL percentage; White blood cell count; Whole brain restricted directional diffusion (multivariate analysis); hematocrit (maximum, inv-norm transformed); hematocrit (mean, inv-norm transformed); hematocrit (minimum, inv-norm transformed); hemoglobin (maximum, inv-norm transformed); hemoglobin (mean, inv-norm transformed); hemoglobin (minimum, inv-norm transformed); iron (maximum, inv-norm transformed); iron (mean, inv-norm transformed); iron (minimum, inv-norm transformed); mean corpuscular hemoglobin (MCH, maximum, inv-norm transformed); mean corpuscular hemoglobin (MCH, mean, inv-norm transformed); mean corpuscular hemoglobin (MCH, minimum, inv-norm transformed); mean corpuscular hemoglobin concentration (MCHC, maximum, inv-norm transformed); mean corpuscular hemoglobin concentration (MCHC, mean, inv-norm transformed); mean corpuscular hemoglobin concentration (MCHC, minimum, inv-norm transformed); mean corpuscular volume (MCV, maximum, inv-norm transformed); mean corpuscular volume (MCV, mean, inv-norm transformed); mean corpuscular volume (MCV, minimum, inv-norm transformed); platelet count (maximum, inv-norm transformed); platelet count (mean, inv-norm transformed); platelet count (minimum, inv-norm transformed); red blood cell count (RBC, maximum, inv-norm transformed); red blood cell count (RBC, mean, inv-norm transformed); red blood cell count (RBC, minimum, inv-norm transformed); red cell diameter width (RDW, maximum, inv-norm transformed); red cell diameter width (RDW, mean, inv-norm transformed); red cell diameter width (RDW, minimum, inv-norm transformed); transferrin saturation (TSAT, maximum, inv-norm transformed); transferrin saturation (TSAT, mean, inv-norm transformed); transferrin saturation (TSAT, minimum, inv-norm transformed)
ALT	liver traits	chr22	44287587	44372190	13.1364	1.72785	0.874674	-0.542099	Admixed American	NAT	Admixed American, Pooled	chr22	43891707	43976310	PNPLA3	protein_coding	ENSG00000100344.11	ACP5 protein levels; ACY1 protein levels; ACY3 protein levels; ADA2 protein levels; ADAM15 protein levels; ADAMTS13 protein levels; ADAMTSL2 protein levels; ADGRG1 protein levels; ADH1B protein levels; ADH4 protein levels; AFP levels; AFP protein levels; AGXT protein levels; AKR7L protein levels; ALCAM protein levels; ALDH1A1 protein levels; APOM protein levels; APOM/MCAM protein level ratio; ASS1 protein levels; Abnormal results of function study of liver (PheCode 573.7); Abnormal serum enzyme levels (PheCode 573.9); Accelerated lung function decline (FEV1) and worsened/persistent change in fatty liver (pleiotropy); Accelerated lung function decline (FVC) and worsened/persistent change in fatty liver (pleiotropy); Aflatoxin B1 aldehyde reductase member 3 levels; Alanine aminotransferase (ALT) levels after remission induction therapy in actute lymphoblastic leukemia (ALL); Alanine aminotransferase levels; Alanine aminotransferase levels in excessive alcohol consumption; Alanine aminotransferase levels in non-alcoholic fatty liver disease; Alanine levels; Alanine transaminase (ALT, maximum, inv-norm transformed); Alanine transaminase (ALT, mean, inv-norm transformed); Alanine transaminase (ALT, minimum, inv-norm transformed); Alanine transaminase levels; Alanine transaminase levels in high alcohol intake; Alcohol dehydrogenase 1A levels; Alcohol dehydrogenase 1C levels; Alcohol dehydrogenase 4 levels; Alcohol-associated liver disease in light drinkers; Alcohol-related hepatocellular carcinoma; Alcoholic liver damage (PheCode 317.11); Aldo-keto reductase family 1 member C4 levels; Alkyldiacylglycerol (O-50:1) [NL-16:0] levels; Alkyldiacylglycerol (O-52:2) [NL-16:0] levels; Aplastic anemia (PheCode 284); Apolipoprotein A levels (UKB data field 30630); Apolipoprotein A1 levels; Ascites (non malignant) (PheCode 572); Aspartate aminotransferase (AST, maximum, inv-norm transformed); Aspartate aminotransferase (AST, mean, inv-norm transformed); Aspartate aminotransferase (AST, minimum, inv-norm transformed); Aspartate aminotransferase levels; Aspartate aminotransferase levels in excessive alcohol consumption; Aspartate aminotransferase platelet ratio index in high alcohol intake; Aspartate aminotransferase to alanine aminotransferase ratio; Aspartate transaminase levels in high alcohol intake; Average diameter for LDL particles; Average diameter for LDL particles (UKB data field 23432); Average diameter for VLDL particles; Bile salt sulfotransferase levels; Bioavailable testosterone levels; Biological Father: Liver Condition; Biological Sibling: Liver Condition; Body composition (MOSTest); Body fat percentage (adjusted for testosterone and SHBG); Body mass index; C19ORF12 protein levels; C7 protein levels; CA5A protein levels; CBS protein levels; CD163 protein levels; CD80 protein levels; CDCP1 protein levels; CLSTN2 protein levels; CNDP1 protein levels; CNTN1 protein levels; CNTN2 protein levels; COL4A1 protein levels; CREG1 protein levels; CSF1 protein levels; CSF1R protein levels; CTSO protein levels; Cancer of liver and intrahepatic bile duct (PheCode 155); Cholelithiasis; Cholesterol esters in very large HDL; Cholesterol esters in very small VLDL; Cholesterol in Medium HDL; Cholesterol in Small HDL; Cholesterol in Small VLDL; Cholesterol levels in small HDL; Cholesterol levels in very large HDL; Cholesterol levels in very small VLDL; Cholesterol to Total Lipids in Chylomicrons and Extremely Large VLDL percentage; Cholesterol to Total Lipids in IDL percentage; Cholesterol to Total Lipids in Large VLDL percentage; Cholesterol to Total Lipids in Medium LDL percentage; Cholesterol to Total Lipids in Small LDL percentage; Cholesterol to Total Lipids in Very Large HDL percentage; Cholesterol to Total Lipids in Very Large VLDL percentage; Cholesterol to total lipids in IDL percentage (UKB data field 23610); Cholesterol to total lipids in chylomicrons and extremely large VLDL percentage (UKB data field 23580); Cholesterol to total lipids ratio in IDL; Cholesterol to total lipids ratio in chylomicrons and extremely large VLDL; Cholesteryl Esters in Medium HDL; Cholesteryl Esters in Small HDL; Cholesteryl Esters in Small VLDL; Cholesteryl Esters to Total Lipids in Chylomicrons and Extremely Large VLDL percentage; Cholesteryl Esters to Total Lipids in IDL percentage; Cholesteryl Esters to Total Lipids in Large VLDL percentage; Cholesteryl Esters to Total Lipids in Medium LDL percentage; Cholesteryl Esters to Total Lipids in Small LDL percentage; Cholesteryl Esters to Total Lipids in Very Large VLDL percentage; Cholesteryl ester levels in small HDL; Cholesteryl esters to total lipids in chylomicrons and extremely large VLDL percentage (UKB data field 23581); Cholesteryl esters to total lipids in large VLDL percentage (UKB data field 23591); Cholesteryl esters to total lipids ratio in IDL; Cholesteryl esters to total lipids ratio in chylomicrons and extremely large VLDL; Cholesteryl esters to total lipids ratio in large VLDL; Chronic elevation of alanine aminotransferase (cALT) levels; Chronic hepatitis (PheCode 70.4); Chronic liver disease and cirrhosis (PheCode 571); Cirrhosis; Cirrhosis (alcohol related); Cirrhosis (multi-trait analysis); Cirrhosis of liver without mention of alcohol (PheCode 571.51); Concentration of HDL particles; Concentration of chylomicrons and extremely large VLDL particles; Concentration of medium HDL particles; Concentration of small HDL particles; Concentration of very large HDL particles; Concentration of very small VLDL particles; Coronary artery disease; DCXR protein levels; DDC protein levels; DKK3 protein levels; DPP7 protein levels; Diabetes / "Sugar"; Diabetes mellitus (PheCode 250); Diabetic retinopathy (PheCode 250.7); Diacylglycerol_38:3_[M+H-H2O]1+ levels; Diacylglycerol_38:5_[M+H-H2O]1+ levels; Disorders of iron metabolism (PheCode 275.1); Docosahexaenoic acid levels; Docosahexaenoic acid to total fatty acids percentage; Docosanoid osbond acid, all-cis-4,7,10,13,16-DPA, FFA Docosapentaenoic Acid levels; ECHDC3 protein levels; ENTR1 protein levels; EPS8L2 protein levels; Elevated alanine aminotransferase and aspartate aminotransferase levels in acute lymphoblastic leukemia; Encephalopathy, not elsewhere classified (PheCode 348.8); Esophageal bleeding (varices/hemorrhage) (PheCode 530.2); Esophageal varix; FAS protein levels; FBP1 protein levels; FCAMR protein levels; FFA Adrenic Acid a levels; FTCD protein levels; FUCA1 protein levels; FUOM protein levels; Fatty liver; Fibrosis-4 index in high alcohol intake; Forns index in high alcohol intake; Free Cholesterol to Total Lipids in Chylomicrons and Extremely Large VLDL percentage; Free Cholesterol to Total Lipids in IDL percentage; Free Cholesterol to Total Lipids in Large HDL percentage; Free Cholesterol to Total Lipids in Large LDL percentage; Free Cholesterol to Total Lipids in Large VLDL percentage; Free Cholesterol to Total Lipids in Small HDL percentage; Free Cholesterol to Total Lipids in Very Large HDL percentage; Free Cholesterol to Total Lipids in Very Large VLDL percentage; Free androgen index; Free cholesterol in medium HDL; Free cholesterol in small HDL; Free cholesterol in very small VLDL; Free cholesterol to total lipids in chylomicrons and extremely large VLDL percentage (UKB data field 23582); Free cholesterol to total lipids ratio in chylomicrons and extremely large VLDL; Free cholesterol to total lipids ratio in small HDL; Free cholesterol to total lipids ratio in very large HDL; Fructose-1,6-bisphosphatase 1 levels; Fructose-bisphosphate aldolase B levels; GAS6 protein levels; GOT1 protein levels; GPD1 protein levels; GSTA1 protein levels; GSTA3 protein levels; GUSB protein levels; Gall stone disease or coronary artery disease; Glucose (fasting status unknown, maximum, inv-norm transformed); Glucose (fasting status unknown, mean, inv-norm transformed); Glutamine levels; Glycine levels; Glycoprotein acetyls levels; Gout; Gout (PheCode 274.1); Gout and other crystal arthrop (PheCode 274); HAO1 protein levels; HDL cholesterol; HDL cholesterol levels; HDL cholesterol levels (UKB data field 30760); HMOX1 protein levels; HNMT protein levels; HSD17B14 protein levels; Haemoglobin concentration (UKB data field 30020); Height; Hematocrit; Hematological and biochemical traits; Hemoglobin; Hemoglobin A1c (HbA1c, maximum, inv-norm transformed); Hemoglobin A1c (HbA1c, mean, inv-norm transformed); Hemoglobin concentration; Hemoglobin levels; Hepatic cancer; Hepatic lipid content in extreme obesity; Hepatitis NOS (PheCode 70.9); Hepatocellular carcinoma; Hepatocellular carcinoma in alcohol related cirrhosis; Hepatomegaly (PheCode 573.3); High density lipoprotein cholesterol levels; High-density lipoprotein levels; Hypogonadism; ICD10 K70: Liver fibrosis and cirrhosis; IGFBP3 protein levels; IGFBP7 protein levels; IGSF3 protein levels; IL1R2 protein levels; IL1RAP protein levels; IL32 protein levels; ITGB7 protein levels; ITGBL1 protein levels; KHK protein levels; KLKB1 protein levels; KRT18 protein levels; KRT8 protein levels; KYNU protein levels; LCAT protein levels; LEFTY2 protein levels; LILRA2 protein levels; LILRB1 protein levels; LILRB2 protein levels; LTA protein levels; Lean metabolic dysfunction-associated steatotic liver disease; Linoleic acid levels; Linoleic acid percentage of total fatty acids; Linoleic acid to total fatty acids percentage; Linoleic acid to total fatty acids percentage (UKB data field 23456); Liver abscess and sequelae of chronic liver disease (PheCode 571.8); Liver condition (ex. cirrhosis); Liver enzyme levels; Liver enzyme levels (alanine transaminase); Liver fat; Liver fat content (MRI proton density fat fraction measure); Liver fibrosis and steatohepatitis severity (MRI cT1 measure); Liver proton density fat fraction; Liver replaced by transplant (PheCode 573.2); Low density lipoprotein cholesterol levels; Low testosterone levels; Low-density lipoprotein levels (MTAG); Lung disease severity in cystic fibrosis with pancreatic insufficiency; MAN2B2 protein levels; MFAP4 protein levels; MSR1 protein levels; Malignant neoplasm of liver, primary (PheCode 155.1); Maximum measurement of hepatic fat; Mean corpuscular haemoglobin (UKB data field 30050); Mean corpuscular hemoglobin; Mean corpuscular hemoglobin concentration; Mean corpuscular volume; Mean corpuscular volume (UKB data field 30040); Mean platelet thrombocyte volume (UKB data field 30100); Mean platelet volume; Mean spheric corpuscular volume; Median measurement of hepatic fat; Medication use for hyperlipidemia (number of purchases); Metabolic signature; Metabolite levels; Minimum measurement of hepatic fat; Monocyte percentage (UKB data field 30190); Monocyte percentage of white cells; Monounsaturated fatty acid levels; Monounsaturated fatty acids to total fatty acids percentage; N-acetylmethionine levels; NAAA protein levels; NFASC protein levels; Neutrophil count; Non-HDL cholesterol levels; Non-alcoholic fatty liver disease activity score in non-alcoholic fatty liver disease; Nonalcoholic fatty liver disease; Nonalcoholic fatty liver disease in lean individuals (BMI <25); Nonalcoholic fatty liver disease in obese individuals (BMI>30); Nonalcoholic fatty liver disease in overweight individuals (25<=BMI<=30); Nonalcoholic steatohepatitis; Nonalcoholic steatohepatitis-derived hepatocellular carcinoma; Nonspecific abnormal findings on radiological and other examination of biliary tract (PheCode 575.9); Nonspecific elevation of levels of transaminase or lactic acid dehydrogenase [LDH] (PheCode 573.6); OMD protein levels; Omega-3 fatty acid levels; Omega-3 fatty acids levels; Omega-3 fatty acids to Omega-6 fatty acids ratio; Omega-3 fatty acids to total fatty acids percentage; Omega-6 fatty acids to omega-3 fatty acids ratio; Other abnormal blood chemistry (PheCode 790.6); Other chronic nonalcoholic liver disease (PheCode 571.5); Other conditions of brain (PheCode 348); Other disorders of liver (PheCode 573); Other disorders of stomach and duodenum (PheCode 537); Other symptoms involving abdomen and pelvis (PheCode 579); PCBD1 protein levels; PDGFRA protein levels; PLAU protein levels; PM20D1 protein levels; PROC protein levels; PT international normalized ratio (INR, maximum, inv-norm transformed); PT international normalized ratio (INR, mean, inv-norm transformed); PT international normalized ratio (INR, minimum, inv-norm transformed); PTGR1 protein levels; PTS protein levels; Pancytopenia (PheCode 284.1); Pediatric non-alcoholic fatty liver disease activity score; Percent liver fat; Peripheral artery disease or coronary artery disease or BMI (pleiotropy); Phenylalanine levels; Phospholipid levels in chylomicrons and extremely large VLDL; Phospholipid levels in very small VLDL; Phospholipids in medium HDL; Phospholipids in small HDL; Phospholipids in very large HDL; Phospholipids in very small VLDL; Phospholipids to Total Lipids in Chylomicrons and Extremely Large VLDL percentage; Phospholipids to Total Lipids in IDL percentage; Phospholipids to Total Lipids in Large HDL percentage; Phospholipids to Total Lipids in Large LDL percentage; Phospholipids to Total Lipids in Large VLDL percentage; Phospholipids to Total Lipids in Medium VLDL percentage; Phospholipids to Total Lipids in Small LDL percentage; Phospholipids to Total Lipids in Very Large HDL percentage; Phospholipids to Total Lipids in Very Large VLDL percentage; Phospholipids to Total Lipids in Very Small VLDL percentage; Phospholipids to total lipids in IDL percentage (UKB data field 23609); Phospholipids to total lipids in chylomicrons and extremely large VLDL percentage (UKB data field 23579); Phospholipids to total lipids ratio in IDL; Phospholipids to total lipids ratio in chylomicrons and extremely large VLDL; Phospholipids to total lipids ratio in large LDL; Phospholipids to total lipids ratio in small LDL; Phospholipids to total lipids ratio in very small VLDL; Platelet count; Platelet count (UKB data field 30080); Platelet crit (UKB data field 30090); Plateletcrit; Polyunsaturated fatty acid levels; Polyunsaturated fatty acids to saturated fatty acids ratio; Polyunsaturated fatty acids to total fatty acids percentage; Portal hypertension (PheCode 571.81); Processed meat related metabolomic signature; Purpura and other hemorrhagic conditions (PheCode 287); RBKS protein levels; RIDA protein levels; ROBO1 protein levels; Ratio of apolipoprotein B to apolipoprotein A1 levels; Ratio of docosahexaenoic acid to total fatty acid levels; Ratio of linoleic acid to total fatty acids; Ratio of saturated fatty acids to total fatty acids; Red blood cell erythrocyte distribution width (UKB data field 30070); Red cell distribution width; Red meat related metabolomic signature; Ribonuclease UK114 levels; SCLY protein levels; SDC1 protein levels; SERPINA12 protein levels; SERPIND1 protein levels; SGSH protein levels; SIGLEC10 protein levels; SIGLEC9 protein levels; SMPD1 protein levels; SMPDL3A protein levels; SORD protein levels; SPP1 protein levels; SULT2A1 protein levels; SUOX protein levels; Saturated fatty acid percentage of total fatty acids; Saturated fatty acids levels; Saturated fatty acids to total fatty acids percentage; Saturated fatty acids to total fatty acids percentage (UKB data field 23455); Secondary thrombocytopenia (PheCode 287.32); Serum glutamic-oxaloacetic transaminase levels; Serum glutamic-pyruvic transaminase levels; Serum levels of protein ARFIP2; Serum urate levels; Serum uric acid levels; Sex hormone-binding globulin levels; Sex hormone-binding globulin levels adjusted for BMI; Sex hormone-binding globulin levels in postmenopausal women; Sorbitol dehydrogenase levels; Splenomegaly (PheCode 579.2); THBS2 protein levels; TLR3 protein levels; TNFRSF11B protein levels; TREM2 protein levels; TTR protein levels; Takes medication for Diabetes/sugar?; Takes medication for gout?; Takes medication for liver condition (ex. Cirrhosis)?; Testosterone levels; Testosterone levels (UKB data field 30850); Thrombocytopenia (PheCode 287.3); Total Alkyldiacylglycerol levels; Total bilirubin levels; Total bilirubin levels (UKB data field 30840); Total cholesterol levels; Total concentration of lipoprotein particles; Total lipid levels in chylomicrons and extremely large VLDL; Total lipids in medium HDL; Total lipids in small HDL; Total lipids in very large HDL; Total lipids in very small VLDL; Total testosterone levels; Total triglycerides levels; Triacylglycerol (56:5) levels; Triacylglycerol (56:6) [NL-20:4] levels; Triacylglycerol (56:6) levels; Triacylglycerol (58:7) levels; Triacylglycerol 56:6 levels; Triacylglycerol(56:5)_[M+NH4]1+ levels; Triacylglycerol(56:6)_[M+NH4]1+ levels; Triacylglycerol_56:5_[M+NH4]1+ levels; Triacylglycerol_56:6_[M+NH4]1+ levels; Triacylglycerol_58:7_[M+NH4]1+ levels; Triglyceride levels; Triglyceride levels (MTAG); Triglyceride levels in IDL; Triglyceride levels in chylomicrons and extremely large VLDL; Triglyceride percentage of total lipids in intermediate-density lipoprotein; Triglycerides in IDL; Triglycerides in large LDL; Triglycerides in large VLDL; Triglycerides in very large VLDL; Triglycerides in very small VLDL; Triglycerides to Total Lipids in Chylomicrons and Extremely Large VLDL percentage; Triglycerides to Total Lipids in IDL percentage; Triglycerides to Total Lipids in Large LDL percentage; Triglycerides to Total Lipids in Large VLDL percentage; Triglycerides to Total Lipids in Medium LDL percentage; Triglycerides to Total Lipids in Very Large VLDL percentage; Triglycerides to total lipids in chylomicrons and extremely large VLDL percentage (UKB data field 23583); Triglycerides to total lipids in large VLDL percentage (UKB data field 23593); Triglycerides to total lipids ratio in IDL; Triglycerides to total lipids ratio in chylomicrons and extremely large VLDL; Triglycerides to total lipids ratio in large VLDL; Type 2 diabetes; Type 2 diabetes (PheCode 250.2); Type 2 diabetes (adjusted for BMI); Type 2 diabetes with ophthalmic manifestations (PheCode 250.23); Tyrosine levels; UPB1 protein levels; Urate levels; Urate levels (UKB data field 30880); Uric acid levels; VCAM1 protein levels; Very low density lipoprotein cholesterol levels; Weight; White blood cell count; X-23641 levels; acne vulgaris; hematocrit (maximum, inv-norm transformed); hemoglobin (maximum, inv-norm transformed); hemoglobin (mean, inv-norm transformed); high density lipoprotein cholesterol (HDLC, maximum, inv-norm transformed); high density lipoprotein cholesterol (HDLC, mean, inv-norm transformed); high density lipoprotein cholesterol (HDLC, minimm, inv-norm transformed); iron (maximum, inv-norm transformed); iron (mean, inv-norm transformed); mean corpuscular hemoglobin (MCH, maximum, inv-norm transformed); mean corpuscular hemoglobin (MCH, mean, inv-norm transformed); mean corpuscular hemoglobin (MCH, minimum, inv-norm transformed); mean corpuscular hemoglobin concentration (MCHC, maximum, inv-norm transformed); mean corpuscular hemoglobin concentration (MCHC, mean, inv-norm transformed); mean corpuscular hemoglobin concentration (MCHC, minimum, inv-norm transformed); mean corpuscular volume (MCV, maximum, inv-norm transformed); mean corpuscular volume (MCV, mean, inv-norm transformed); mean corpuscular volume (MCV, minimum, inv-norm transformed); mean platelet volume (MPV, maximum, inv-norm transformed); mean platelet volume (MPV, mean, inv-norm transformed); mean platelet volume (MPV, minimum, inv-norm transformed); monocyte (fraction, maximum, inv-norm transformed); monocyte (fraction, mean, inv-norm transformed); neutrophil (absolute count, mean, inv-norm transformed); neutrophil (absolute count, minimum, inv-norm transformed); platelet count (maximum, inv-norm transformed); platelet count (mean, inv-norm transformed); platelet count (minimum, inv-norm transformed); prothrombin time (PT, minimum, inv-norm transformed); total cholesterol (maximum, inv-norm transformed); total cholesterol (mean, inv-norm transformed); total cholesterol (minimum, inv-norm transformed); triglyceride (maximum, inv-norm transformed); triglyceride (mean, inv-norm transformed); triglyceride (minimum, inv-norm transformed); white blood cell count (WBC, maximum, inv-norm transformed); white blood cell count (WBC, mean, inv-norm transformed); white blood cell count (WBC, minimum, inv-norm transformed)
ALT	liver traits	chr22	44287587	44372190	13.1364	1.72785	0.874674	-0.542099	Admixed American	NAT	Admixed American, Pooled	chr22	43891707	43976310	SAMM50	protein_coding	ENSG00000100347.15	Alanine aminotransferase levels; Aspartate aminotransferase levels; Aspartate aminotransferase to alanine aminotransferase ratio; Cholesterol to total lipids in large VLDL percentage (UKB data field 23590); Cholesterol to total lipids ratio in large VLDL; Cholesterol, total; Diacylglycerol_38:5_[M+H-H2O]1+ levels; Free cholesterol to total lipids ratio in very large VLDL; Glutamic pyruvic transaminase levels; Gout (PheCode 274.1); Hypogonadism; Lung disease severity in cystic fibrosis with pancreatic insufficiency; Maximum measurement of hepatic fat; Median measurement of hepatic fat; Minimum measurement of hepatic fat; Monounsaturated fatty acid levels; Monounsaturated fatty acids to total fatty acids percentage; Nonalcoholic fatty liver disease; Nonalcoholic fatty liver disease (imputed); Nonalcoholic steatohepatitis-derived hepatocellular carcinoma; Osteoprotegerin levels; Processed meat related metabolomic signature; Retinal nerve fibre layer (RNFL) thickness; Triacylglycerol_56:6_[M+NH4]1+ levels; Triacylglycerol_56:7_[M+NH4]1+ levels; Triacylglycerol_58:7_[M+NH4]1+ levels; Triglycerides to total lipids ratio in very large VLDL; Type 2 diabetes; Type 2 diabetes and Attention deficit hiperactivty disorder or schyzophrenia or obsessive compulsive disorder
ALT	liver traits	chr22	44287587	44372190	13.1364	1.72785	0.874674	-0.542099	Admixed American	NAT	Admixed American, Pooled	chr22	43891707	43976310	PNPLA5	protein_coding	ENSG00000100341.13	Retinal nerve fibre layer (RNFL) thickness; Staphylococcus aureus infection
aspartate_aminotransferase	liver traits	chr22	44287587	44372190	6.4547	0.757335	0.473169	-0.220259	Admixed American	NAT	Admixed American, Pooled	chr22	43891707	43976310	PNPLA3	protein_coding	ENSG00000100344.11	ACP5 protein levels; ACY1 protein levels; ACY3 protein levels; ADA2 protein levels; ADAM15 protein levels; ADAMTS13 protein levels; ADAMTSL2 protein levels; ADGRG1 protein levels; ADH1B protein levels; ADH4 protein levels; AFP levels; AFP protein levels; AGXT protein levels; AKR7L protein levels; ALCAM protein levels; ALDH1A1 protein levels; APOM protein levels; APOM/MCAM protein level ratio; ASS1 protein levels; Abnormal results of function study of liver (PheCode 573.7); Abnormal serum enzyme levels (PheCode 573.9); Accelerated lung function decline (FEV1) and worsened/persistent change in fatty liver (pleiotropy); Accelerated lung function decline (FVC) and worsened/persistent change in fatty liver (pleiotropy); Aflatoxin B1 aldehyde reductase member 3 levels; Alanine aminotransferase (ALT) levels after remission induction therapy in actute lymphoblastic leukemia (ALL); Alanine aminotransferase levels; Alanine aminotransferase levels in excessive alcohol consumption; Alanine aminotransferase levels in non-alcoholic fatty liver disease; Alanine levels; Alanine transaminase (ALT, maximum, inv-norm transformed); Alanine transaminase (ALT, mean, inv-norm transformed); Alanine transaminase (ALT, minimum, inv-norm transformed); Alanine transaminase levels; Alanine transaminase levels in high alcohol intake; Alcohol dehydrogenase 1A levels; Alcohol dehydrogenase 1C levels; Alcohol dehydrogenase 4 levels; Alcohol-associated liver disease in light drinkers; Alcohol-related hepatocellular carcinoma; Alcoholic liver damage (PheCode 317.11); Aldo-keto reductase family 1 member C4 levels; Alkyldiacylglycerol (O-50:1) [NL-16:0] levels; Alkyldiacylglycerol (O-52:2) [NL-16:0] levels; Aplastic anemia (PheCode 284); Apolipoprotein A levels (UKB data field 30630); Apolipoprotein A1 levels; Ascites (non malignant) (PheCode 572); Aspartate aminotransferase (AST, maximum, inv-norm transformed); Aspartate aminotransferase (AST, mean, inv-norm transformed); Aspartate aminotransferase (AST, minimum, inv-norm transformed); Aspartate aminotransferase levels; Aspartate aminotransferase levels in excessive alcohol consumption; Aspartate aminotransferase platelet ratio index in high alcohol intake; Aspartate aminotransferase to alanine aminotransferase ratio; Aspartate transaminase levels in high alcohol intake; Average diameter for LDL particles; Average diameter for LDL particles (UKB data field 23432); Average diameter for VLDL particles; Bile salt sulfotransferase levels; Bioavailable testosterone levels; Biological Father: Liver Condition; Biological Sibling: Liver Condition; Body composition (MOSTest); Body fat percentage (adjusted for testosterone and SHBG); Body mass index; C19ORF12 protein levels; C7 protein levels; CA5A protein levels; CBS protein levels; CD163 protein levels; CD80 protein levels; CDCP1 protein levels; CLSTN2 protein levels; CNDP1 protein levels; CNTN1 protein levels; CNTN2 protein levels; COL4A1 protein levels; CREG1 protein levels; CSF1 protein levels; CSF1R protein levels; CTSO protein levels; Cancer of liver and intrahepatic bile duct (PheCode 155); Cholelithiasis; Cholesterol esters in very large HDL; Cholesterol esters in very small VLDL; Cholesterol in Medium HDL; Cholesterol in Small HDL; Cholesterol in Small VLDL; Cholesterol levels in small HDL; Cholesterol levels in very large HDL; Cholesterol levels in very small VLDL; Cholesterol to Total Lipids in Chylomicrons and Extremely Large VLDL percentage; Cholesterol to Total Lipids in IDL percentage; Cholesterol to Total Lipids in Large VLDL percentage; Cholesterol to Total Lipids in Medium LDL percentage; Cholesterol to Total Lipids in Small LDL percentage; Cholesterol to Total Lipids in Very Large HDL percentage; Cholesterol to Total Lipids in Very Large VLDL percentage; Cholesterol to total lipids in IDL percentage (UKB data field 23610); Cholesterol to total lipids in chylomicrons and extremely large VLDL percentage (UKB data field 23580); Cholesterol to total lipids ratio in IDL; Cholesterol to total lipids ratio in chylomicrons and extremely large VLDL; Cholesteryl Esters in Medium HDL; Cholesteryl Esters in Small HDL; Cholesteryl Esters in Small VLDL; Cholesteryl Esters to Total Lipids in Chylomicrons and Extremely Large VLDL percentage; Cholesteryl Esters to Total Lipids in IDL percentage; Cholesteryl Esters to Total Lipids in Large VLDL percentage; Cholesteryl Esters to Total Lipids in Medium LDL percentage; Cholesteryl Esters to Total Lipids in Small LDL percentage; Cholesteryl Esters to Total Lipids in Very Large VLDL percentage; Cholesteryl ester levels in small HDL; Cholesteryl esters to total lipids in chylomicrons and extremely large VLDL percentage (UKB data field 23581); Cholesteryl esters to total lipids in large VLDL percentage (UKB data field 23591); Cholesteryl esters to total lipids ratio in IDL; Cholesteryl esters to total lipids ratio in chylomicrons and extremely large VLDL; Cholesteryl esters to total lipids ratio in large VLDL; Chronic elevation of alanine aminotransferase (cALT) levels; Chronic hepatitis (PheCode 70.4); Chronic liver disease and cirrhosis (PheCode 571); Cirrhosis; Cirrhosis (alcohol related); Cirrhosis (multi-trait analysis); Cirrhosis of liver without mention of alcohol (PheCode 571.51); Concentration of HDL particles; Concentration of chylomicrons and extremely large VLDL particles; Concentration of medium HDL particles; Concentration of small HDL particles; Concentration of very large HDL particles; Concentration of very small VLDL particles; Coronary artery disease; DCXR protein levels; DDC protein levels; DKK3 protein levels; DPP7 protein levels; Diabetes / "Sugar"; Diabetes mellitus (PheCode 250); Diabetic retinopathy (PheCode 250.7); Diacylglycerol_38:3_[M+H-H2O]1+ levels; Diacylglycerol_38:5_[M+H-H2O]1+ levels; Disorders of iron metabolism (PheCode 275.1); Docosahexaenoic acid levels; Docosahexaenoic acid to total fatty acids percentage; Docosanoid osbond acid, all-cis-4,7,10,13,16-DPA, FFA Docosapentaenoic Acid levels; ECHDC3 protein levels; ENTR1 protein levels; EPS8L2 protein levels; Elevated alanine aminotransferase and aspartate aminotransferase levels in acute lymphoblastic leukemia; Encephalopathy, not elsewhere classified (PheCode 348.8); Esophageal bleeding (varices/hemorrhage) (PheCode 530.2); Esophageal varix; FAS protein levels; FBP1 protein levels; FCAMR protein levels; FFA Adrenic Acid a levels; FTCD protein levels; FUCA1 protein levels; FUOM protein levels; Fatty liver; Fibrosis-4 index in high alcohol intake; Forns index in high alcohol intake; Free Cholesterol to Total Lipids in Chylomicrons and Extremely Large VLDL percentage; Free Cholesterol to Total Lipids in IDL percentage; Free Cholesterol to Total Lipids in Large HDL percentage; Free Cholesterol to Total Lipids in Large LDL percentage; Free Cholesterol to Total Lipids in Large VLDL percentage; Free Cholesterol to Total Lipids in Small HDL percentage; Free Cholesterol to Total Lipids in Very Large HDL percentage; Free Cholesterol to Total Lipids in Very Large VLDL percentage; Free androgen index; Free cholesterol in medium HDL; Free cholesterol in small HDL; Free cholesterol in very small VLDL; Free cholesterol to total lipids in chylomicrons and extremely large VLDL percentage (UKB data field 23582); Free cholesterol to total lipids ratio in chylomicrons and extremely large VLDL; Free cholesterol to total lipids ratio in small HDL; Free cholesterol to total lipids ratio in very large HDL; Fructose-1,6-bisphosphatase 1 levels; Fructose-bisphosphate aldolase B levels; GAS6 protein levels; GOT1 protein levels; GPD1 protein levels; GSTA1 protein levels; GSTA3 protein levels; GUSB protein levels; Gall stone disease or coronary artery disease; Glucose (fasting status unknown, maximum, inv-norm transformed); Glucose (fasting status unknown, mean, inv-norm transformed); Glutamine levels; Glycine levels; Glycoprotein acetyls levels; Gout; Gout (PheCode 274.1); Gout and other crystal arthrop (PheCode 274); HAO1 protein levels; HDL cholesterol; HDL cholesterol levels; HDL cholesterol levels (UKB data field 30760); HMOX1 protein levels; HNMT protein levels; HSD17B14 protein levels; Haemoglobin concentration (UKB data field 30020); Height; Hematocrit; Hematological and biochemical traits; Hemoglobin; Hemoglobin A1c (HbA1c, maximum, inv-norm transformed); Hemoglobin A1c (HbA1c, mean, inv-norm transformed); Hemoglobin concentration; Hemoglobin levels; Hepatic cancer; Hepatic lipid content in extreme obesity; Hepatitis NOS (PheCode 70.9); Hepatocellular carcinoma; Hepatocellular carcinoma in alcohol related cirrhosis; Hepatomegaly (PheCode 573.3); High density lipoprotein cholesterol levels; High-density lipoprotein levels; Hypogonadism; ICD10 K70: Liver fibrosis and cirrhosis; IGFBP3 protein levels; IGFBP7 protein levels; IGSF3 protein levels; IL1R2 protein levels; IL1RAP protein levels; IL32 protein levels; ITGB7 protein levels; ITGBL1 protein levels; KHK protein levels; KLKB1 protein levels; KRT18 protein levels; KRT8 protein levels; KYNU protein levels; LCAT protein levels; LEFTY2 protein levels; LILRA2 protein levels; LILRB1 protein levels; LILRB2 protein levels; LTA protein levels; Lean metabolic dysfunction-associated steatotic liver disease; Linoleic acid levels; Linoleic acid percentage of total fatty acids; Linoleic acid to total fatty acids percentage; Linoleic acid to total fatty acids percentage (UKB data field 23456); Liver abscess and sequelae of chronic liver disease (PheCode 571.8); Liver condition (ex. cirrhosis); Liver enzyme levels; Liver enzyme levels (alanine transaminase); Liver fat; Liver fat content (MRI proton density fat fraction measure); Liver fibrosis and steatohepatitis severity (MRI cT1 measure); Liver proton density fat fraction; Liver replaced by transplant (PheCode 573.2); Low density lipoprotein cholesterol levels; Low testosterone levels; Low-density lipoprotein levels (MTAG); Lung disease severity in cystic fibrosis with pancreatic insufficiency; MAN2B2 protein levels; MFAP4 protein levels; MSR1 protein levels; Malignant neoplasm of liver, primary (PheCode 155.1); Maximum measurement of hepatic fat; Mean corpuscular haemoglobin (UKB data field 30050); Mean corpuscular hemoglobin; Mean corpuscular hemoglobin concentration; Mean corpuscular volume; Mean corpuscular volume (UKB data field 30040); Mean platelet thrombocyte volume (UKB data field 30100); Mean platelet volume; Mean spheric corpuscular volume; Median measurement of hepatic fat; Medication use for hyperlipidemia (number of purchases); Metabolic signature; Metabolite levels; Minimum measurement of hepatic fat; Monocyte percentage (UKB data field 30190); Monocyte percentage of white cells; Monounsaturated fatty acid levels; Monounsaturated fatty acids to total fatty acids percentage; N-acetylmethionine levels; NAAA protein levels; NFASC protein levels; Neutrophil count; Non-HDL cholesterol levels; Non-alcoholic fatty liver disease activity score in non-alcoholic fatty liver disease; Nonalcoholic fatty liver disease; Nonalcoholic fatty liver disease in lean individuals (BMI <25); Nonalcoholic fatty liver disease in obese individuals (BMI>30); Nonalcoholic fatty liver disease in overweight individuals (25<=BMI<=30); Nonalcoholic steatohepatitis; Nonalcoholic steatohepatitis-derived hepatocellular carcinoma; Nonspecific abnormal findings on radiological and other examination of biliary tract (PheCode 575.9); Nonspecific elevation of levels of transaminase or lactic acid dehydrogenase [LDH] (PheCode 573.6); OMD protein levels; Omega-3 fatty acid levels; Omega-3 fatty acids levels; Omega-3 fatty acids to Omega-6 fatty acids ratio; Omega-3 fatty acids to total fatty acids percentage; Omega-6 fatty acids to omega-3 fatty acids ratio; Other abnormal blood chemistry (PheCode 790.6); Other chronic nonalcoholic liver disease (PheCode 571.5); Other conditions of brain (PheCode 348); Other disorders of liver (PheCode 573); Other disorders of stomach and duodenum (PheCode 537); Other symptoms involving abdomen and pelvis (PheCode 579); PCBD1 protein levels; PDGFRA protein levels; PLAU protein levels; PM20D1 protein levels; PROC protein levels; PT international normalized ratio (INR, maximum, inv-norm transformed); PT international normalized ratio (INR, mean, inv-norm transformed); PT international normalized ratio (INR, minimum, inv-norm transformed); PTGR1 protein levels; PTS protein levels; Pancytopenia (PheCode 284.1); Pediatric non-alcoholic fatty liver disease activity score; Percent liver fat; Peripheral artery disease or coronary artery disease or BMI (pleiotropy); Phenylalanine levels; Phospholipid levels in chylomicrons and extremely large VLDL; Phospholipid levels in very small VLDL; Phospholipids in medium HDL; Phospholipids in small HDL; Phospholipids in very large HDL; Phospholipids in very small VLDL; Phospholipids to Total Lipids in Chylomicrons and Extremely Large VLDL percentage; Phospholipids to Total Lipids in IDL percentage; Phospholipids to Total Lipids in Large HDL percentage; Phospholipids to Total Lipids in Large LDL percentage; Phospholipids to Total Lipids in Large VLDL percentage; Phospholipids to Total Lipids in Medium VLDL percentage; Phospholipids to Total Lipids in Small LDL percentage; Phospholipids to Total Lipids in Very Large HDL percentage; Phospholipids to Total Lipids in Very Large VLDL percentage; Phospholipids to Total Lipids in Very Small VLDL percentage; Phospholipids to total lipids in IDL percentage (UKB data field 23609); Phospholipids to total lipids in chylomicrons and extremely large VLDL percentage (UKB data field 23579); Phospholipids to total lipids ratio in IDL; Phospholipids to total lipids ratio in chylomicrons and extremely large VLDL; Phospholipids to total lipids ratio in large LDL; Phospholipids to total lipids ratio in small LDL; Phospholipids to total lipids ratio in very small VLDL; Platelet count; Platelet count (UKB data field 30080); Platelet crit (UKB data field 30090); Plateletcrit; Polyunsaturated fatty acid levels; Polyunsaturated fatty acids to saturated fatty acids ratio; Polyunsaturated fatty acids to total fatty acids percentage; Portal hypertension (PheCode 571.81); Processed meat related metabolomic signature; Purpura and other hemorrhagic conditions (PheCode 287); RBKS protein levels; RIDA protein levels; ROBO1 protein levels; Ratio of apolipoprotein B to apolipoprotein A1 levels; Ratio of docosahexaenoic acid to total fatty acid levels; Ratio of linoleic acid to total fatty acids; Ratio of saturated fatty acids to total fatty acids; Red blood cell erythrocyte distribution width (UKB data field 30070); Red cell distribution width; Red meat related metabolomic signature; Ribonuclease UK114 levels; SCLY protein levels; SDC1 protein levels; SERPINA12 protein levels; SERPIND1 protein levels; SGSH protein levels; SIGLEC10 protein levels; SIGLEC9 protein levels; SMPD1 protein levels; SMPDL3A protein levels; SORD protein levels; SPP1 protein levels; SULT2A1 protein levels; SUOX protein levels; Saturated fatty acid percentage of total fatty acids; Saturated fatty acids levels; Saturated fatty acids to total fatty acids percentage; Saturated fatty acids to total fatty acids percentage (UKB data field 23455); Secondary thrombocytopenia (PheCode 287.32); Serum glutamic-oxaloacetic transaminase levels; Serum glutamic-pyruvic transaminase levels; Serum levels of protein ARFIP2; Serum urate levels; Serum uric acid levels; Sex hormone-binding globulin levels; Sex hormone-binding globulin levels adjusted for BMI; Sex hormone-binding globulin levels in postmenopausal women; Sorbitol dehydrogenase levels; Splenomegaly (PheCode 579.2); THBS2 protein levels; TLR3 protein levels; TNFRSF11B protein levels; TREM2 protein levels; TTR protein levels; Takes medication for Diabetes/sugar?; Takes medication for gout?; Takes medication for liver condition (ex. Cirrhosis)?; Testosterone levels; Testosterone levels (UKB data field 30850); Thrombocytopenia (PheCode 287.3); Total Alkyldiacylglycerol levels; Total bilirubin levels; Total bilirubin levels (UKB data field 30840); Total cholesterol levels; Total concentration of lipoprotein particles; Total lipid levels in chylomicrons and extremely large VLDL; Total lipids in medium HDL; Total lipids in small HDL; Total lipids in very large HDL; Total lipids in very small VLDL; Total testosterone levels; Total triglycerides levels; Triacylglycerol (56:5) levels; Triacylglycerol (56:6) [NL-20:4] levels; Triacylglycerol (56:6) levels; Triacylglycerol (58:7) levels; Triacylglycerol 56:6 levels; Triacylglycerol(56:5)_[M+NH4]1+ levels; Triacylglycerol(56:6)_[M+NH4]1+ levels; Triacylglycerol_56:5_[M+NH4]1+ levels; Triacylglycerol_56:6_[M+NH4]1+ levels; Triacylglycerol_58:7_[M+NH4]1+ levels; Triglyceride levels; Triglyceride levels (MTAG); Triglyceride levels in IDL; Triglyceride levels in chylomicrons and extremely large VLDL; Triglyceride percentage of total lipids in intermediate-density lipoprotein; Triglycerides in IDL; Triglycerides in large LDL; Triglycerides in large VLDL; Triglycerides in very large VLDL; Triglycerides in very small VLDL; Triglycerides to Total Lipids in Chylomicrons and Extremely Large VLDL percentage; Triglycerides to Total Lipids in IDL percentage; Triglycerides to Total Lipids in Large LDL percentage; Triglycerides to Total Lipids in Large VLDL percentage; Triglycerides to Total Lipids in Medium LDL percentage; Triglycerides to Total Lipids in Very Large VLDL percentage; Triglycerides to total lipids in chylomicrons and extremely large VLDL percentage (UKB data field 23583); Triglycerides to total lipids in large VLDL percentage (UKB data field 23593); Triglycerides to total lipids ratio in IDL; Triglycerides to total lipids ratio in chylomicrons and extremely large VLDL; Triglycerides to total lipids ratio in large VLDL; Type 2 diabetes; Type 2 diabetes (PheCode 250.2); Type 2 diabetes (adjusted for BMI); Type 2 diabetes with ophthalmic manifestations (PheCode 250.23); Tyrosine levels; UPB1 protein levels; Urate levels; Urate levels (UKB data field 30880); Uric acid levels; VCAM1 protein levels; Very low density lipoprotein cholesterol levels; Weight; White blood cell count; X-23641 levels; acne vulgaris; hematocrit (maximum, inv-norm transformed); hemoglobin (maximum, inv-norm transformed); hemoglobin (mean, inv-norm transformed); high density lipoprotein cholesterol (HDLC, maximum, inv-norm transformed); high density lipoprotein cholesterol (HDLC, mean, inv-norm transformed); high density lipoprotein cholesterol (HDLC, minimm, inv-norm transformed); iron (maximum, inv-norm transformed); iron (mean, inv-norm transformed); mean corpuscular hemoglobin (MCH, maximum, inv-norm transformed); mean corpuscular hemoglobin (MCH, mean, inv-norm transformed); mean corpuscular hemoglobin (MCH, minimum, inv-norm transformed); mean corpuscular hemoglobin concentration (MCHC, maximum, inv-norm transformed); mean corpuscular hemoglobin concentration (MCHC, mean, inv-norm transformed); mean corpuscular hemoglobin concentration (MCHC, minimum, inv-norm transformed); mean corpuscular volume (MCV, maximum, inv-norm transformed); mean corpuscular volume (MCV, mean, inv-norm transformed); mean corpuscular volume (MCV, minimum, inv-norm transformed); mean platelet volume (MPV, maximum, inv-norm transformed); mean platelet volume (MPV, mean, inv-norm transformed); mean platelet volume (MPV, minimum, inv-norm transformed); monocyte (fraction, maximum, inv-norm transformed); monocyte (fraction, mean, inv-norm transformed); neutrophil (absolute count, mean, inv-norm transformed); neutrophil (absolute count, minimum, inv-norm transformed); platelet count (maximum, inv-norm transformed); platelet count (mean, inv-norm transformed); platelet count (minimum, inv-norm transformed); prothrombin time (PT, minimum, inv-norm transformed); total cholesterol (maximum, inv-norm transformed); total cholesterol (mean, inv-norm transformed); total cholesterol (minimum, inv-norm transformed); triglyceride (maximum, inv-norm transformed); triglyceride (mean, inv-norm transformed); triglyceride (minimum, inv-norm transformed); white blood cell count (WBC, maximum, inv-norm transformed); white blood cell count (WBC, mean, inv-norm transformed); white blood cell count (WBC, minimum, inv-norm transformed)
aspartate_aminotransferase	liver traits	chr22	44287587	44372190	6.4547	0.757335	0.473169	-0.220259	Admixed American	NAT	Admixed American, Pooled	chr22	43891707	43976310	SAMM50	protein_coding	ENSG00000100347.15	Alanine aminotransferase levels; Aspartate aminotransferase levels; Aspartate aminotransferase to alanine aminotransferase ratio; Cholesterol to total lipids in large VLDL percentage (UKB data field 23590); Cholesterol to total lipids ratio in large VLDL; Cholesterol, total; Diacylglycerol_38:5_[M+H-H2O]1+ levels; Free cholesterol to total lipids ratio in very large VLDL; Glutamic pyruvic transaminase levels; Gout (PheCode 274.1); Hypogonadism; Lung disease severity in cystic fibrosis with pancreatic insufficiency; Maximum measurement of hepatic fat; Median measurement of hepatic fat; Minimum measurement of hepatic fat; Monounsaturated fatty acid levels; Monounsaturated fatty acids to total fatty acids percentage; Nonalcoholic fatty liver disease; Nonalcoholic fatty liver disease (imputed); Nonalcoholic steatohepatitis-derived hepatocellular carcinoma; Osteoprotegerin levels; Processed meat related metabolomic signature; Retinal nerve fibre layer (RNFL) thickness; Triacylglycerol_56:6_[M+NH4]1+ levels; Triacylglycerol_56:7_[M+NH4]1+ levels; Triacylglycerol_58:7_[M+NH4]1+ levels; Triglycerides to total lipids ratio in very large VLDL; Type 2 diabetes; Type 2 diabetes and Attention deficit hiperactivty disorder or schyzophrenia or obsessive compulsive disorder
aspartate_aminotransferase	liver traits	chr22	44287587	44372190	6.4547	0.757335	0.473169	-0.220259	Admixed American	NAT	Admixed American, Pooled	chr22	43891707	43976310	PNPLA5	protein_coding	ENSG00000100341.13	Retinal nerve fibre layer (RNFL) thickness; Staphylococcus aureus infection
ALT	liver traits	chr22	44287587	44372190	19.2906	1.68282	2.09333	-0.459355	Pooled	NAT	Admixed American, Pooled	chr22	43891707	43976310	PNPLA3	protein_coding	ENSG00000100344.11	ACP5 protein levels; ACY1 protein levels; ACY3 protein levels; ADA2 protein levels; ADAM15 protein levels; ADAMTS13 protein levels; ADAMTSL2 protein levels; ADGRG1 protein levels; ADH1B protein levels; ADH4 protein levels; AFP levels; AFP protein levels; AGXT protein levels; AKR7L protein levels; ALCAM protein levels; ALDH1A1 protein levels; APOM protein levels; APOM/MCAM protein level ratio; ASS1 protein levels; Abnormal results of function study of liver (PheCode 573.7); Abnormal serum enzyme levels (PheCode 573.9); Accelerated lung function decline (FEV1) and worsened/persistent change in fatty liver (pleiotropy); Accelerated lung function decline (FVC) and worsened/persistent change in fatty liver (pleiotropy); Aflatoxin B1 aldehyde reductase member 3 levels; Alanine aminotransferase (ALT) levels after remission induction therapy in actute lymphoblastic leukemia (ALL); Alanine aminotransferase levels; Alanine aminotransferase levels in excessive alcohol consumption; Alanine aminotransferase levels in non-alcoholic fatty liver disease; Alanine levels; Alanine transaminase (ALT, maximum, inv-norm transformed); Alanine transaminase (ALT, mean, inv-norm transformed); Alanine transaminase (ALT, minimum, inv-norm transformed); Alanine transaminase levels; Alanine transaminase levels in high alcohol intake; Alcohol dehydrogenase 1A levels; Alcohol dehydrogenase 1C levels; Alcohol dehydrogenase 4 levels; Alcohol-associated liver disease in light drinkers; Alcohol-related hepatocellular carcinoma; Alcoholic liver damage (PheCode 317.11); Aldo-keto reductase family 1 member C4 levels; Alkyldiacylglycerol (O-50:1) [NL-16:0] levels; Alkyldiacylglycerol (O-52:2) [NL-16:0] levels; Aplastic anemia (PheCode 284); Apolipoprotein A levels (UKB data field 30630); Apolipoprotein A1 levels; Ascites (non malignant) (PheCode 572); Aspartate aminotransferase (AST, maximum, inv-norm transformed); Aspartate aminotransferase (AST, mean, inv-norm transformed); Aspartate aminotransferase (AST, minimum, inv-norm transformed); Aspartate aminotransferase levels; Aspartate aminotransferase levels in excessive alcohol consumption; Aspartate aminotransferase platelet ratio index in high alcohol intake; Aspartate aminotransferase to alanine aminotransferase ratio; Aspartate transaminase levels in high alcohol intake; Average diameter for LDL particles; Average diameter for LDL particles (UKB data field 23432); Average diameter for VLDL particles; Bile salt sulfotransferase levels; Bioavailable testosterone levels; Biological Father: Liver Condition; Biological Sibling: Liver Condition; Body composition (MOSTest); Body fat percentage (adjusted for testosterone and SHBG); Body mass index; C19ORF12 protein levels; C7 protein levels; CA5A protein levels; CBS protein levels; CD163 protein levels; CD80 protein levels; CDCP1 protein levels; CLSTN2 protein levels; CNDP1 protein levels; CNTN1 protein levels; CNTN2 protein levels; COL4A1 protein levels; CREG1 protein levels; CSF1 protein levels; CSF1R protein levels; CTSO protein levels; Cancer of liver and intrahepatic bile duct (PheCode 155); Cholelithiasis; Cholesterol esters in very large HDL; Cholesterol esters in very small VLDL; Cholesterol in Medium HDL; Cholesterol in Small HDL; Cholesterol in Small VLDL; Cholesterol levels in small HDL; Cholesterol levels in very large HDL; Cholesterol levels in very small VLDL; Cholesterol to Total Lipids in Chylomicrons and Extremely Large VLDL percentage; Cholesterol to Total Lipids in IDL percentage; Cholesterol to Total Lipids in Large VLDL percentage; Cholesterol to Total Lipids in Medium LDL percentage; Cholesterol to Total Lipids in Small LDL percentage; Cholesterol to Total Lipids in Very Large HDL percentage; Cholesterol to Total Lipids in Very Large VLDL percentage; Cholesterol to total lipids in IDL percentage (UKB data field 23610); Cholesterol to total lipids in chylomicrons and extremely large VLDL percentage (UKB data field 23580); Cholesterol to total lipids ratio in IDL; Cholesterol to total lipids ratio in chylomicrons and extremely large VLDL; Cholesteryl Esters in Medium HDL; Cholesteryl Esters in Small HDL; Cholesteryl Esters in Small VLDL; Cholesteryl Esters to Total Lipids in Chylomicrons and Extremely Large VLDL percentage; Cholesteryl Esters to Total Lipids in IDL percentage; Cholesteryl Esters to Total Lipids in Large VLDL percentage; Cholesteryl Esters to Total Lipids in Medium LDL percentage; Cholesteryl Esters to Total Lipids in Small LDL percentage; Cholesteryl Esters to Total Lipids in Very Large VLDL percentage; Cholesteryl ester levels in small HDL; Cholesteryl esters to total lipids in chylomicrons and extremely large VLDL percentage (UKB data field 23581); Cholesteryl esters to total lipids in large VLDL percentage (UKB data field 23591); Cholesteryl esters to total lipids ratio in IDL; Cholesteryl esters to total lipids ratio in chylomicrons and extremely large VLDL; Cholesteryl esters to total lipids ratio in large VLDL; Chronic elevation of alanine aminotransferase (cALT) levels; Chronic hepatitis (PheCode 70.4); Chronic liver disease and cirrhosis (PheCode 571); Cirrhosis; Cirrhosis (alcohol related); Cirrhosis (multi-trait analysis); Cirrhosis of liver without mention of alcohol (PheCode 571.51); Concentration of HDL particles; Concentration of chylomicrons and extremely large VLDL particles; Concentration of medium HDL particles; Concentration of small HDL particles; Concentration of very large HDL particles; Concentration of very small VLDL particles; Coronary artery disease; DCXR protein levels; DDC protein levels; DKK3 protein levels; DPP7 protein levels; Diabetes / "Sugar"; Diabetes mellitus (PheCode 250); Diabetic retinopathy (PheCode 250.7); Diacylglycerol_38:3_[M+H-H2O]1+ levels; Diacylglycerol_38:5_[M+H-H2O]1+ levels; Disorders of iron metabolism (PheCode 275.1); Docosahexaenoic acid levels; Docosahexaenoic acid to total fatty acids percentage; Docosanoid osbond acid, all-cis-4,7,10,13,16-DPA, FFA Docosapentaenoic Acid levels; ECHDC3 protein levels; ENTR1 protein levels; EPS8L2 protein levels; Elevated alanine aminotransferase and aspartate aminotransferase levels in acute lymphoblastic leukemia; Encephalopathy, not elsewhere classified (PheCode 348.8); Esophageal bleeding (varices/hemorrhage) (PheCode 530.2); Esophageal varix; FAS protein levels; FBP1 protein levels; FCAMR protein levels; FFA Adrenic Acid a levels; FTCD protein levels; FUCA1 protein levels; FUOM protein levels; Fatty liver; Fibrosis-4 index in high alcohol intake; Forns index in high alcohol intake; Free Cholesterol to Total Lipids in Chylomicrons and Extremely Large VLDL percentage; Free Cholesterol to Total Lipids in IDL percentage; Free Cholesterol to Total Lipids in Large HDL percentage; Free Cholesterol to Total Lipids in Large LDL percentage; Free Cholesterol to Total Lipids in Large VLDL percentage; Free Cholesterol to Total Lipids in Small HDL percentage; Free Cholesterol to Total Lipids in Very Large HDL percentage; Free Cholesterol to Total Lipids in Very Large VLDL percentage; Free androgen index; Free cholesterol in medium HDL; Free cholesterol in small HDL; Free cholesterol in very small VLDL; Free cholesterol to total lipids in chylomicrons and extremely large VLDL percentage (UKB data field 23582); Free cholesterol to total lipids ratio in chylomicrons and extremely large VLDL; Free cholesterol to total lipids ratio in small HDL; Free cholesterol to total lipids ratio in very large HDL; Fructose-1,6-bisphosphatase 1 levels; Fructose-bisphosphate aldolase B levels; GAS6 protein levels; GOT1 protein levels; GPD1 protein levels; GSTA1 protein levels; GSTA3 protein levels; GUSB protein levels; Gall stone disease or coronary artery disease; Glucose (fasting status unknown, maximum, inv-norm transformed); Glucose (fasting status unknown, mean, inv-norm transformed); Glutamine levels; Glycine levels; Glycoprotein acetyls levels; Gout; Gout (PheCode 274.1); Gout and other crystal arthrop (PheCode 274); HAO1 protein levels; HDL cholesterol; HDL cholesterol levels; HDL cholesterol levels (UKB data field 30760); HMOX1 protein levels; HNMT protein levels; HSD17B14 protein levels; Haemoglobin concentration (UKB data field 30020); Height; Hematocrit; Hematological and biochemical traits; Hemoglobin; Hemoglobin A1c (HbA1c, maximum, inv-norm transformed); Hemoglobin A1c (HbA1c, mean, inv-norm transformed); Hemoglobin concentration; Hemoglobin levels; Hepatic cancer; Hepatic lipid content in extreme obesity; Hepatitis NOS (PheCode 70.9); Hepatocellular carcinoma; Hepatocellular carcinoma in alcohol related cirrhosis; Hepatomegaly (PheCode 573.3); High density lipoprotein cholesterol levels; High-density lipoprotein levels; Hypogonadism; ICD10 K70: Liver fibrosis and cirrhosis; IGFBP3 protein levels; IGFBP7 protein levels; IGSF3 protein levels; IL1R2 protein levels; IL1RAP protein levels; IL32 protein levels; ITGB7 protein levels; ITGBL1 protein levels; KHK protein levels; KLKB1 protein levels; KRT18 protein levels; KRT8 protein levels; KYNU protein levels; LCAT protein levels; LEFTY2 protein levels; LILRA2 protein levels; LILRB1 protein levels; LILRB2 protein levels; LTA protein levels; Lean metabolic dysfunction-associated steatotic liver disease; Linoleic acid levels; Linoleic acid percentage of total fatty acids; Linoleic acid to total fatty acids percentage; Linoleic acid to total fatty acids percentage (UKB data field 23456); Liver abscess and sequelae of chronic liver disease (PheCode 571.8); Liver condition (ex. cirrhosis); Liver enzyme levels; Liver enzyme levels (alanine transaminase); Liver fat; Liver fat content (MRI proton density fat fraction measure); Liver fibrosis and steatohepatitis severity (MRI cT1 measure); Liver proton density fat fraction; Liver replaced by transplant (PheCode 573.2); Low density lipoprotein cholesterol levels; Low testosterone levels; Low-density lipoprotein levels (MTAG); Lung disease severity in cystic fibrosis with pancreatic insufficiency; MAN2B2 protein levels; MFAP4 protein levels; MSR1 protein levels; Malignant neoplasm of liver, primary (PheCode 155.1); Maximum measurement of hepatic fat; Mean corpuscular haemoglobin (UKB data field 30050); Mean corpuscular hemoglobin; Mean corpuscular hemoglobin concentration; Mean corpuscular volume; Mean corpuscular volume (UKB data field 30040); Mean platelet thrombocyte volume (UKB data field 30100); Mean platelet volume; Mean spheric corpuscular volume; Median measurement of hepatic fat; Medication use for hyperlipidemia (number of purchases); Metabolic signature; Metabolite levels; Minimum measurement of hepatic fat; Monocyte percentage (UKB data field 30190); Monocyte percentage of white cells; Monounsaturated fatty acid levels; Monounsaturated fatty acids to total fatty acids percentage; N-acetylmethionine levels; NAAA protein levels; NFASC protein levels; Neutrophil count; Non-HDL cholesterol levels; Non-alcoholic fatty liver disease activity score in non-alcoholic fatty liver disease; Nonalcoholic fatty liver disease; Nonalcoholic fatty liver disease in lean individuals (BMI <25); Nonalcoholic fatty liver disease in obese individuals (BMI>30); Nonalcoholic fatty liver disease in overweight individuals (25<=BMI<=30); Nonalcoholic steatohepatitis; Nonalcoholic steatohepatitis-derived hepatocellular carcinoma; Nonspecific abnormal findings on radiological and other examination of biliary tract (PheCode 575.9); Nonspecific elevation of levels of transaminase or lactic acid dehydrogenase [LDH] (PheCode 573.6); OMD protein levels; Omega-3 fatty acid levels; Omega-3 fatty acids levels; Omega-3 fatty acids to Omega-6 fatty acids ratio; Omega-3 fatty acids to total fatty acids percentage; Omega-6 fatty acids to omega-3 fatty acids ratio; Other abnormal blood chemistry (PheCode 790.6); Other chronic nonalcoholic liver disease (PheCode 571.5); Other conditions of brain (PheCode 348); Other disorders of liver (PheCode 573); Other disorders of stomach and duodenum (PheCode 537); Other symptoms involving abdomen and pelvis (PheCode 579); PCBD1 protein levels; PDGFRA protein levels; PLAU protein levels; PM20D1 protein levels; PROC protein levels; PT international normalized ratio (INR, maximum, inv-norm transformed); PT international normalized ratio (INR, mean, inv-norm transformed); PT international normalized ratio (INR, minimum, inv-norm transformed); PTGR1 protein levels; PTS protein levels; Pancytopenia (PheCode 284.1); Pediatric non-alcoholic fatty liver disease activity score; Percent liver fat; Peripheral artery disease or coronary artery disease or BMI (pleiotropy); Phenylalanine levels; Phospholipid levels in chylomicrons and extremely large VLDL; Phospholipid levels in very small VLDL; Phospholipids in medium HDL; Phospholipids in small HDL; Phospholipids in very large HDL; Phospholipids in very small VLDL; Phospholipids to Total Lipids in Chylomicrons and Extremely Large VLDL percentage; Phospholipids to Total Lipids in IDL percentage; Phospholipids to Total Lipids in Large HDL percentage; Phospholipids to Total Lipids in Large LDL percentage; Phospholipids to Total Lipids in Large VLDL percentage; Phospholipids to Total Lipids in Medium VLDL percentage; Phospholipids to Total Lipids in Small LDL percentage; Phospholipids to Total Lipids in Very Large HDL percentage; Phospholipids to Total Lipids in Very Large VLDL percentage; Phospholipids to Total Lipids in Very Small VLDL percentage; Phospholipids to total lipids in IDL percentage (UKB data field 23609); Phospholipids to total lipids in chylomicrons and extremely large VLDL percentage (UKB data field 23579); Phospholipids to total lipids ratio in IDL; Phospholipids to total lipids ratio in chylomicrons and extremely large VLDL; Phospholipids to total lipids ratio in large LDL; Phospholipids to total lipids ratio in small LDL; Phospholipids to total lipids ratio in very small VLDL; Platelet count; Platelet count (UKB data field 30080); Platelet crit (UKB data field 30090); Plateletcrit; Polyunsaturated fatty acid levels; Polyunsaturated fatty acids to saturated fatty acids ratio; Polyunsaturated fatty acids to total fatty acids percentage; Portal hypertension (PheCode 571.81); Processed meat related metabolomic signature; Purpura and other hemorrhagic conditions (PheCode 287); RBKS protein levels; RIDA protein levels; ROBO1 protein levels; Ratio of apolipoprotein B to apolipoprotein A1 levels; Ratio of docosahexaenoic acid to total fatty acid levels; Ratio of linoleic acid to total fatty acids; Ratio of saturated fatty acids to total fatty acids; Red blood cell erythrocyte distribution width (UKB data field 30070); Red cell distribution width; Red meat related metabolomic signature; Ribonuclease UK114 levels; SCLY protein levels; SDC1 protein levels; SERPINA12 protein levels; SERPIND1 protein levels; SGSH protein levels; SIGLEC10 protein levels; SIGLEC9 protein levels; SMPD1 protein levels; SMPDL3A protein levels; SORD protein levels; SPP1 protein levels; SULT2A1 protein levels; SUOX protein levels; Saturated fatty acid percentage of total fatty acids; Saturated fatty acids levels; Saturated fatty acids to total fatty acids percentage; Saturated fatty acids to total fatty acids percentage (UKB data field 23455); Secondary thrombocytopenia (PheCode 287.32); Serum glutamic-oxaloacetic transaminase levels; Serum glutamic-pyruvic transaminase levels; Serum levels of protein ARFIP2; Serum urate levels; Serum uric acid levels; Sex hormone-binding globulin levels; Sex hormone-binding globulin levels adjusted for BMI; Sex hormone-binding globulin levels in postmenopausal women; Sorbitol dehydrogenase levels; Splenomegaly (PheCode 579.2); THBS2 protein levels; TLR3 protein levels; TNFRSF11B protein levels; TREM2 protein levels; TTR protein levels; Takes medication for Diabetes/sugar?; Takes medication for gout?; Takes medication for liver condition (ex. Cirrhosis)?; Testosterone levels; Testosterone levels (UKB data field 30850); Thrombocytopenia (PheCode 287.3); Total Alkyldiacylglycerol levels; Total bilirubin levels; Total bilirubin levels (UKB data field 30840); Total cholesterol levels; Total concentration of lipoprotein particles; Total lipid levels in chylomicrons and extremely large VLDL; Total lipids in medium HDL; Total lipids in small HDL; Total lipids in very large HDL; Total lipids in very small VLDL; Total testosterone levels; Total triglycerides levels; Triacylglycerol (56:5) levels; Triacylglycerol (56:6) [NL-20:4] levels; Triacylglycerol (56:6) levels; Triacylglycerol (58:7) levels; Triacylglycerol 56:6 levels; Triacylglycerol(56:5)_[M+NH4]1+ levels; Triacylglycerol(56:6)_[M+NH4]1+ levels; Triacylglycerol_56:5_[M+NH4]1+ levels; Triacylglycerol_56:6_[M+NH4]1+ levels; Triacylglycerol_58:7_[M+NH4]1+ levels; Triglyceride levels; Triglyceride levels (MTAG); Triglyceride levels in IDL; Triglyceride levels in chylomicrons and extremely large VLDL; Triglyceride percentage of total lipids in intermediate-density lipoprotein; Triglycerides in IDL; Triglycerides in large LDL; Triglycerides in large VLDL; Triglycerides in very large VLDL; Triglycerides in very small VLDL; Triglycerides to Total Lipids in Chylomicrons and Extremely Large VLDL percentage; Triglycerides to Total Lipids in IDL percentage; Triglycerides to Total Lipids in Large LDL percentage; Triglycerides to Total Lipids in Large VLDL percentage; Triglycerides to Total Lipids in Medium LDL percentage; Triglycerides to Total Lipids in Very Large VLDL percentage; Triglycerides to total lipids in chylomicrons and extremely large VLDL percentage (UKB data field 23583); Triglycerides to total lipids in large VLDL percentage (UKB data field 23593); Triglycerides to total lipids ratio in IDL; Triglycerides to total lipids ratio in chylomicrons and extremely large VLDL; Triglycerides to total lipids ratio in large VLDL; Type 2 diabetes; Type 2 diabetes (PheCode 250.2); Type 2 diabetes (adjusted for BMI); Type 2 diabetes with ophthalmic manifestations (PheCode 250.23); Tyrosine levels; UPB1 protein levels; Urate levels; Urate levels (UKB data field 30880); Uric acid levels; VCAM1 protein levels; Very low density lipoprotein cholesterol levels; Weight; White blood cell count; X-23641 levels; acne vulgaris; hematocrit (maximum, inv-norm transformed); hemoglobin (maximum, inv-norm transformed); hemoglobin (mean, inv-norm transformed); high density lipoprotein cholesterol (HDLC, maximum, inv-norm transformed); high density lipoprotein cholesterol (HDLC, mean, inv-norm transformed); high density lipoprotein cholesterol (HDLC, minimm, inv-norm transformed); iron (maximum, inv-norm transformed); iron (mean, inv-norm transformed); mean corpuscular hemoglobin (MCH, maximum, inv-norm transformed); mean corpuscular hemoglobin (MCH, mean, inv-norm transformed); mean corpuscular hemoglobin (MCH, minimum, inv-norm transformed); mean corpuscular hemoglobin concentration (MCHC, maximum, inv-norm transformed); mean corpuscular hemoglobin concentration (MCHC, mean, inv-norm transformed); mean corpuscular hemoglobin concentration (MCHC, minimum, inv-norm transformed); mean corpuscular volume (MCV, maximum, inv-norm transformed); mean corpuscular volume (MCV, mean, inv-norm transformed); mean corpuscular volume (MCV, minimum, inv-norm transformed); mean platelet volume (MPV, maximum, inv-norm transformed); mean platelet volume (MPV, mean, inv-norm transformed); mean platelet volume (MPV, minimum, inv-norm transformed); monocyte (fraction, maximum, inv-norm transformed); monocyte (fraction, mean, inv-norm transformed); neutrophil (absolute count, mean, inv-norm transformed); neutrophil (absolute count, minimum, inv-norm transformed); platelet count (maximum, inv-norm transformed); platelet count (mean, inv-norm transformed); platelet count (minimum, inv-norm transformed); prothrombin time (PT, minimum, inv-norm transformed); total cholesterol (maximum, inv-norm transformed); total cholesterol (mean, inv-norm transformed); total cholesterol (minimum, inv-norm transformed); triglyceride (maximum, inv-norm transformed); triglyceride (mean, inv-norm transformed); triglyceride (minimum, inv-norm transformed); white blood cell count (WBC, maximum, inv-norm transformed); white blood cell count (WBC, mean, inv-norm transformed); white blood cell count (WBC, minimum, inv-norm transformed)
ALT	liver traits	chr22	44287587	44372190	19.2906	1.68282	2.09333	-0.459355	Pooled	NAT	Admixed American, Pooled	chr22	43891707	43976310	SAMM50	protein_coding	ENSG00000100347.15	Alanine aminotransferase levels; Aspartate aminotransferase levels; Aspartate aminotransferase to alanine aminotransferase ratio; Cholesterol to total lipids in large VLDL percentage (UKB data field 23590); Cholesterol to total lipids ratio in large VLDL; Cholesterol, total; Diacylglycerol_38:5_[M+H-H2O]1+ levels; Free cholesterol to total lipids ratio in very large VLDL; Glutamic pyruvic transaminase levels; Gout (PheCode 274.1); Hypogonadism; Lung disease severity in cystic fibrosis with pancreatic insufficiency; Maximum measurement of hepatic fat; Median measurement of hepatic fat; Minimum measurement of hepatic fat; Monounsaturated fatty acid levels; Monounsaturated fatty acids to total fatty acids percentage; Nonalcoholic fatty liver disease; Nonalcoholic fatty liver disease (imputed); Nonalcoholic steatohepatitis-derived hepatocellular carcinoma; Osteoprotegerin levels; Processed meat related metabolomic signature; Retinal nerve fibre layer (RNFL) thickness; Triacylglycerol_56:6_[M+NH4]1+ levels; Triacylglycerol_56:7_[M+NH4]1+ levels; Triacylglycerol_58:7_[M+NH4]1+ levels; Triglycerides to total lipids ratio in very large VLDL; Type 2 diabetes; Type 2 diabetes and Attention deficit hiperactivty disorder or schyzophrenia or obsessive compulsive disorder
ALT	liver traits	chr22	44287587	44372190	19.2906	1.68282	2.09333	-0.459355	Pooled	NAT	Admixed American, Pooled	chr22	43891707	43976310	PNPLA5	protein_coding	ENSG00000100341.13	Retinal nerve fibre layer (RNFL) thickness; Staphylococcus aureus infection
aspartate_aminotransferase	liver traits	chr22	44287587	44372190	9.32593	0.764575	0.440601	-0.104297	Pooled	NAT	Admixed American, Pooled	chr22	43891707	43976310	PNPLA3	protein_coding	ENSG00000100344.11	ACP5 protein levels; ACY1 protein levels; ACY3 protein levels; ADA2 protein levels; ADAM15 protein levels; ADAMTS13 protein levels; ADAMTSL2 protein levels; ADGRG1 protein levels; ADH1B protein levels; ADH4 protein levels; AFP levels; AFP protein levels; AGXT protein levels; AKR7L protein levels; ALCAM protein levels; ALDH1A1 protein levels; APOM protein levels; APOM/MCAM protein level ratio; ASS1 protein levels; Abnormal results of function study of liver (PheCode 573.7); Abnormal serum enzyme levels (PheCode 573.9); Accelerated lung function decline (FEV1) and worsened/persistent change in fatty liver (pleiotropy); Accelerated lung function decline (FVC) and worsened/persistent change in fatty liver (pleiotropy); Aflatoxin B1 aldehyde reductase member 3 levels; Alanine aminotransferase (ALT) levels after remission induction therapy in actute lymphoblastic leukemia (ALL); Alanine aminotransferase levels; Alanine aminotransferase levels in excessive alcohol consumption; Alanine aminotransferase levels in non-alcoholic fatty liver disease; Alanine levels; Alanine transaminase (ALT, maximum, inv-norm transformed); Alanine transaminase (ALT, mean, inv-norm transformed); Alanine transaminase (ALT, minimum, inv-norm transformed); Alanine transaminase levels; Alanine transaminase levels in high alcohol intake; Alcohol dehydrogenase 1A levels; Alcohol dehydrogenase 1C levels; Alcohol dehydrogenase 4 levels; Alcohol-associated liver disease in light drinkers; Alcohol-related hepatocellular carcinoma; Alcoholic liver damage (PheCode 317.11); Aldo-keto reductase family 1 member C4 levels; Alkyldiacylglycerol (O-50:1) [NL-16:0] levels; Alkyldiacylglycerol (O-52:2) [NL-16:0] levels; Aplastic anemia (PheCode 284); Apolipoprotein A levels (UKB data field 30630); Apolipoprotein A1 levels; Ascites (non malignant) (PheCode 572); Aspartate aminotransferase (AST, maximum, inv-norm transformed); Aspartate aminotransferase (AST, mean, inv-norm transformed); Aspartate aminotransferase (AST, minimum, inv-norm transformed); Aspartate aminotransferase levels; Aspartate aminotransferase levels in excessive alcohol consumption; Aspartate aminotransferase platelet ratio index in high alcohol intake; Aspartate aminotransferase to alanine aminotransferase ratio; Aspartate transaminase levels in high alcohol intake; Average diameter for LDL particles; Average diameter for LDL particles (UKB data field 23432); Average diameter for VLDL particles; Bile salt sulfotransferase levels; Bioavailable testosterone levels; Biological Father: Liver Condition; Biological Sibling: Liver Condition; Body composition (MOSTest); Body fat percentage (adjusted for testosterone and SHBG); Body mass index; C19ORF12 protein levels; C7 protein levels; CA5A protein levels; CBS protein levels; CD163 protein levels; CD80 protein levels; CDCP1 protein levels; CLSTN2 protein levels; CNDP1 protein levels; CNTN1 protein levels; CNTN2 protein levels; COL4A1 protein levels; CREG1 protein levels; CSF1 protein levels; CSF1R protein levels; CTSO protein levels; Cancer of liver and intrahepatic bile duct (PheCode 155); Cholelithiasis; Cholesterol esters in very large HDL; Cholesterol esters in very small VLDL; Cholesterol in Medium HDL; Cholesterol in Small HDL; Cholesterol in Small VLDL; Cholesterol levels in small HDL; Cholesterol levels in very large HDL; Cholesterol levels in very small VLDL; Cholesterol to Total Lipids in Chylomicrons and Extremely Large VLDL percentage; Cholesterol to Total Lipids in IDL percentage; Cholesterol to Total Lipids in Large VLDL percentage; Cholesterol to Total Lipids in Medium LDL percentage; Cholesterol to Total Lipids in Small LDL percentage; Cholesterol to Total Lipids in Very Large HDL percentage; Cholesterol to Total Lipids in Very Large VLDL percentage; Cholesterol to total lipids in IDL percentage (UKB data field 23610); Cholesterol to total lipids in chylomicrons and extremely large VLDL percentage (UKB data field 23580); Cholesterol to total lipids ratio in IDL; Cholesterol to total lipids ratio in chylomicrons and extremely large VLDL; Cholesteryl Esters in Medium HDL; Cholesteryl Esters in Small HDL; Cholesteryl Esters in Small VLDL; Cholesteryl Esters to Total Lipids in Chylomicrons and Extremely Large VLDL percentage; Cholesteryl Esters to Total Lipids in IDL percentage; Cholesteryl Esters to Total Lipids in Large VLDL percentage; Cholesteryl Esters to Total Lipids in Medium LDL percentage; Cholesteryl Esters to Total Lipids in Small LDL percentage; Cholesteryl Esters to Total Lipids in Very Large VLDL percentage; Cholesteryl ester levels in small HDL; Cholesteryl esters to total lipids in chylomicrons and extremely large VLDL percentage (UKB data field 23581); Cholesteryl esters to total lipids in large VLDL percentage (UKB data field 23591); Cholesteryl esters to total lipids ratio in IDL; Cholesteryl esters to total lipids ratio in chylomicrons and extremely large VLDL; Cholesteryl esters to total lipids ratio in large VLDL; Chronic elevation of alanine aminotransferase (cALT) levels; Chronic hepatitis (PheCode 70.4); Chronic liver disease and cirrhosis (PheCode 571); Cirrhosis; Cirrhosis (alcohol related); Cirrhosis (multi-trait analysis); Cirrhosis of liver without mention of alcohol (PheCode 571.51); Concentration of HDL particles; Concentration of chylomicrons and extremely large VLDL particles; Concentration of medium HDL particles; Concentration of small HDL particles; Concentration of very large HDL particles; Concentration of very small VLDL particles; Coronary artery disease; DCXR protein levels; DDC protein levels; DKK3 protein levels; DPP7 protein levels; Diabetes / "Sugar"; Diabetes mellitus (PheCode 250); Diabetic retinopathy (PheCode 250.7); Diacylglycerol_38:3_[M+H-H2O]1+ levels; Diacylglycerol_38:5_[M+H-H2O]1+ levels; Disorders of iron metabolism (PheCode 275.1); Docosahexaenoic acid levels; Docosahexaenoic acid to total fatty acids percentage; Docosanoid osbond acid, all-cis-4,7,10,13,16-DPA, FFA Docosapentaenoic Acid levels; ECHDC3 protein levels; ENTR1 protein levels; EPS8L2 protein levels; Elevated alanine aminotransferase and aspartate aminotransferase levels in acute lymphoblastic leukemia; Encephalopathy, not elsewhere classified (PheCode 348.8); Esophageal bleeding (varices/hemorrhage) (PheCode 530.2); Esophageal varix; FAS protein levels; FBP1 protein levels; FCAMR protein levels; FFA Adrenic Acid a levels; FTCD protein levels; FUCA1 protein levels; FUOM protein levels; Fatty liver; Fibrosis-4 index in high alcohol intake; Forns index in high alcohol intake; Free Cholesterol to Total Lipids in Chylomicrons and Extremely Large VLDL percentage; Free Cholesterol to Total Lipids in IDL percentage; Free Cholesterol to Total Lipids in Large HDL percentage; Free Cholesterol to Total Lipids in Large LDL percentage; Free Cholesterol to Total Lipids in Large VLDL percentage; Free Cholesterol to Total Lipids in Small HDL percentage; Free Cholesterol to Total Lipids in Very Large HDL percentage; Free Cholesterol to Total Lipids in Very Large VLDL percentage; Free androgen index; Free cholesterol in medium HDL; Free cholesterol in small HDL; Free cholesterol in very small VLDL; Free cholesterol to total lipids in chylomicrons and extremely large VLDL percentage (UKB data field 23582); Free cholesterol to total lipids ratio in chylomicrons and extremely large VLDL; Free cholesterol to total lipids ratio in small HDL; Free cholesterol to total lipids ratio in very large HDL; Fructose-1,6-bisphosphatase 1 levels; Fructose-bisphosphate aldolase B levels; GAS6 protein levels; GOT1 protein levels; GPD1 protein levels; GSTA1 protein levels; GSTA3 protein levels; GUSB protein levels; Gall stone disease or coronary artery disease; Glucose (fasting status unknown, maximum, inv-norm transformed); Glucose (fasting status unknown, mean, inv-norm transformed); Glutamine levels; Glycine levels; Glycoprotein acetyls levels; Gout; Gout (PheCode 274.1); Gout and other crystal arthrop (PheCode 274); HAO1 protein levels; HDL cholesterol; HDL cholesterol levels; HDL cholesterol levels (UKB data field 30760); HMOX1 protein levels; HNMT protein levels; HSD17B14 protein levels; Haemoglobin concentration (UKB data field 30020); Height; Hematocrit; Hematological and biochemical traits; Hemoglobin; Hemoglobin A1c (HbA1c, maximum, inv-norm transformed); Hemoglobin A1c (HbA1c, mean, inv-norm transformed); Hemoglobin concentration; Hemoglobin levels; Hepatic cancer; Hepatic lipid content in extreme obesity; Hepatitis NOS (PheCode 70.9); Hepatocellular carcinoma; Hepatocellular carcinoma in alcohol related cirrhosis; Hepatomegaly (PheCode 573.3); High density lipoprotein cholesterol levels; High-density lipoprotein levels; Hypogonadism; ICD10 K70: Liver fibrosis and cirrhosis; IGFBP3 protein levels; IGFBP7 protein levels; IGSF3 protein levels; IL1R2 protein levels; IL1RAP protein levels; IL32 protein levels; ITGB7 protein levels; ITGBL1 protein levels; KHK protein levels; KLKB1 protein levels; KRT18 protein levels; KRT8 protein levels; KYNU protein levels; LCAT protein levels; LEFTY2 protein levels; LILRA2 protein levels; LILRB1 protein levels; LILRB2 protein levels; LTA protein levels; Lean metabolic dysfunction-associated steatotic liver disease; Linoleic acid levels; Linoleic acid percentage of total fatty acids; Linoleic acid to total fatty acids percentage; Linoleic acid to total fatty acids percentage (UKB data field 23456); Liver abscess and sequelae of chronic liver disease (PheCode 571.8); Liver condition (ex. cirrhosis); Liver enzyme levels; Liver enzyme levels (alanine transaminase); Liver fat; Liver fat content (MRI proton density fat fraction measure); Liver fibrosis and steatohepatitis severity (MRI cT1 measure); Liver proton density fat fraction; Liver replaced by transplant (PheCode 573.2); Low density lipoprotein cholesterol levels; Low testosterone levels; Low-density lipoprotein levels (MTAG); Lung disease severity in cystic fibrosis with pancreatic insufficiency; MAN2B2 protein levels; MFAP4 protein levels; MSR1 protein levels; Malignant neoplasm of liver, primary (PheCode 155.1); Maximum measurement of hepatic fat; Mean corpuscular haemoglobin (UKB data field 30050); Mean corpuscular hemoglobin; Mean corpuscular hemoglobin concentration; Mean corpuscular volume; Mean corpuscular volume (UKB data field 30040); Mean platelet thrombocyte volume (UKB data field 30100); Mean platelet volume; Mean spheric corpuscular volume; Median measurement of hepatic fat; Medication use for hyperlipidemia (number of purchases); Metabolic signature; Metabolite levels; Minimum measurement of hepatic fat; Monocyte percentage (UKB data field 30190); Monocyte percentage of white cells; Monounsaturated fatty acid levels; Monounsaturated fatty acids to total fatty acids percentage; N-acetylmethionine levels; NAAA protein levels; NFASC protein levels; Neutrophil count; Non-HDL cholesterol levels; Non-alcoholic fatty liver disease activity score in non-alcoholic fatty liver disease; Nonalcoholic fatty liver disease; Nonalcoholic fatty liver disease in lean individuals (BMI <25); Nonalcoholic fatty liver disease in obese individuals (BMI>30); Nonalcoholic fatty liver disease in overweight individuals (25<=BMI<=30); Nonalcoholic steatohepatitis; Nonalcoholic steatohepatitis-derived hepatocellular carcinoma; Nonspecific abnormal findings on radiological and other examination of biliary tract (PheCode 575.9); Nonspecific elevation of levels of transaminase or lactic acid dehydrogenase [LDH] (PheCode 573.6); OMD protein levels; Omega-3 fatty acid levels; Omega-3 fatty acids levels; Omega-3 fatty acids to Omega-6 fatty acids ratio; Omega-3 fatty acids to total fatty acids percentage; Omega-6 fatty acids to omega-3 fatty acids ratio; Other abnormal blood chemistry (PheCode 790.6); Other chronic nonalcoholic liver disease (PheCode 571.5); Other conditions of brain (PheCode 348); Other disorders of liver (PheCode 573); Other disorders of stomach and duodenum (PheCode 537); Other symptoms involving abdomen and pelvis (PheCode 579); PCBD1 protein levels; PDGFRA protein levels; PLAU protein levels; PM20D1 protein levels; PROC protein levels; PT international normalized ratio (INR, maximum, inv-norm transformed); PT international normalized ratio (INR, mean, inv-norm transformed); PT international normalized ratio (INR, minimum, inv-norm transformed); PTGR1 protein levels; PTS protein levels; Pancytopenia (PheCode 284.1); Pediatric non-alcoholic fatty liver disease activity score; Percent liver fat; Peripheral artery disease or coronary artery disease or BMI (pleiotropy); Phenylalanine levels; Phospholipid levels in chylomicrons and extremely large VLDL; Phospholipid levels in very small VLDL; Phospholipids in medium HDL; Phospholipids in small HDL; Phospholipids in very large HDL; Phospholipids in very small VLDL; Phospholipids to Total Lipids in Chylomicrons and Extremely Large VLDL percentage; Phospholipids to Total Lipids in IDL percentage; Phospholipids to Total Lipids in Large HDL percentage; Phospholipids to Total Lipids in Large LDL percentage; Phospholipids to Total Lipids in Large VLDL percentage; Phospholipids to Total Lipids in Medium VLDL percentage; Phospholipids to Total Lipids in Small LDL percentage; Phospholipids to Total Lipids in Very Large HDL percentage; Phospholipids to Total Lipids in Very Large VLDL percentage; Phospholipids to Total Lipids in Very Small VLDL percentage; Phospholipids to total lipids in IDL percentage (UKB data field 23609); Phospholipids to total lipids in chylomicrons and extremely large VLDL percentage (UKB data field 23579); Phospholipids to total lipids ratio in IDL; Phospholipids to total lipids ratio in chylomicrons and extremely large VLDL; Phospholipids to total lipids ratio in large LDL; Phospholipids to total lipids ratio in small LDL; Phospholipids to total lipids ratio in very small VLDL; Platelet count; Platelet count (UKB data field 30080); Platelet crit (UKB data field 30090); Plateletcrit; Polyunsaturated fatty acid levels; Polyunsaturated fatty acids to saturated fatty acids ratio; Polyunsaturated fatty acids to total fatty acids percentage; Portal hypertension (PheCode 571.81); Processed meat related metabolomic signature; Purpura and other hemorrhagic conditions (PheCode 287); RBKS protein levels; RIDA protein levels; ROBO1 protein levels; Ratio of apolipoprotein B to apolipoprotein A1 levels; Ratio of docosahexaenoic acid to total fatty acid levels; Ratio of linoleic acid to total fatty acids; Ratio of saturated fatty acids to total fatty acids; Red blood cell erythrocyte distribution width (UKB data field 30070); Red cell distribution width; Red meat related metabolomic signature; Ribonuclease UK114 levels; SCLY protein levels; SDC1 protein levels; SERPINA12 protein levels; SERPIND1 protein levels; SGSH protein levels; SIGLEC10 protein levels; SIGLEC9 protein levels; SMPD1 protein levels; SMPDL3A protein levels; SORD protein levels; SPP1 protein levels; SULT2A1 protein levels; SUOX protein levels; Saturated fatty acid percentage of total fatty acids; Saturated fatty acids levels; Saturated fatty acids to total fatty acids percentage; Saturated fatty acids to total fatty acids percentage (UKB data field 23455); Secondary thrombocytopenia (PheCode 287.32); Serum glutamic-oxaloacetic transaminase levels; Serum glutamic-pyruvic transaminase levels; Serum levels of protein ARFIP2; Serum urate levels; Serum uric acid levels; Sex hormone-binding globulin levels; Sex hormone-binding globulin levels adjusted for BMI; Sex hormone-binding globulin levels in postmenopausal women; Sorbitol dehydrogenase levels; Splenomegaly (PheCode 579.2); THBS2 protein levels; TLR3 protein levels; TNFRSF11B protein levels; TREM2 protein levels; TTR protein levels; Takes medication for Diabetes/sugar?; Takes medication for gout?; Takes medication for liver condition (ex. Cirrhosis)?; Testosterone levels; Testosterone levels (UKB data field 30850); Thrombocytopenia (PheCode 287.3); Total Alkyldiacylglycerol levels; Total bilirubin levels; Total bilirubin levels (UKB data field 30840); Total cholesterol levels; Total concentration of lipoprotein particles; Total lipid levels in chylomicrons and extremely large VLDL; Total lipids in medium HDL; Total lipids in small HDL; Total lipids in very large HDL; Total lipids in very small VLDL; Total testosterone levels; Total triglycerides levels; Triacylglycerol (56:5) levels; Triacylglycerol (56:6) [NL-20:4] levels; Triacylglycerol (56:6) levels; Triacylglycerol (58:7) levels; Triacylglycerol 56:6 levels; Triacylglycerol(56:5)_[M+NH4]1+ levels; Triacylglycerol(56:6)_[M+NH4]1+ levels; Triacylglycerol_56:5_[M+NH4]1+ levels; Triacylglycerol_56:6_[M+NH4]1+ levels; Triacylglycerol_58:7_[M+NH4]1+ levels; Triglyceride levels; Triglyceride levels (MTAG); Triglyceride levels in IDL; Triglyceride levels in chylomicrons and extremely large VLDL; Triglyceride percentage of total lipids in intermediate-density lipoprotein; Triglycerides in IDL; Triglycerides in large LDL; Triglycerides in large VLDL; Triglycerides in very large VLDL; Triglycerides in very small VLDL; Triglycerides to Total Lipids in Chylomicrons and Extremely Large VLDL percentage; Triglycerides to Total Lipids in IDL percentage; Triglycerides to Total Lipids in Large LDL percentage; Triglycerides to Total Lipids in Large VLDL percentage; Triglycerides to Total Lipids in Medium LDL percentage; Triglycerides to Total Lipids in Very Large VLDL percentage; Triglycerides to total lipids in chylomicrons and extremely large VLDL percentage (UKB data field 23583); Triglycerides to total lipids in large VLDL percentage (UKB data field 23593); Triglycerides to total lipids ratio in IDL; Triglycerides to total lipids ratio in chylomicrons and extremely large VLDL; Triglycerides to total lipids ratio in large VLDL; Type 2 diabetes; Type 2 diabetes (PheCode 250.2); Type 2 diabetes (adjusted for BMI); Type 2 diabetes with ophthalmic manifestations (PheCode 250.23); Tyrosine levels; UPB1 protein levels; Urate levels; Urate levels (UKB data field 30880); Uric acid levels; VCAM1 protein levels; Very low density lipoprotein cholesterol levels; Weight; White blood cell count; X-23641 levels; acne vulgaris; hematocrit (maximum, inv-norm transformed); hemoglobin (maximum, inv-norm transformed); hemoglobin (mean, inv-norm transformed); high density lipoprotein cholesterol (HDLC, maximum, inv-norm transformed); high density lipoprotein cholesterol (HDLC, mean, inv-norm transformed); high density lipoprotein cholesterol (HDLC, minimm, inv-norm transformed); iron (maximum, inv-norm transformed); iron (mean, inv-norm transformed); mean corpuscular hemoglobin (MCH, maximum, inv-norm transformed); mean corpuscular hemoglobin (MCH, mean, inv-norm transformed); mean corpuscular hemoglobin (MCH, minimum, inv-norm transformed); mean corpuscular hemoglobin concentration (MCHC, maximum, inv-norm transformed); mean corpuscular hemoglobin concentration (MCHC, mean, inv-norm transformed); mean corpuscular hemoglobin concentration (MCHC, minimum, inv-norm transformed); mean corpuscular volume (MCV, maximum, inv-norm transformed); mean corpuscular volume (MCV, mean, inv-norm transformed); mean corpuscular volume (MCV, minimum, inv-norm transformed); mean platelet volume (MPV, maximum, inv-norm transformed); mean platelet volume (MPV, mean, inv-norm transformed); mean platelet volume (MPV, minimum, inv-norm transformed); monocyte (fraction, maximum, inv-norm transformed); monocyte (fraction, mean, inv-norm transformed); neutrophil (absolute count, mean, inv-norm transformed); neutrophil (absolute count, minimum, inv-norm transformed); platelet count (maximum, inv-norm transformed); platelet count (mean, inv-norm transformed); platelet count (minimum, inv-norm transformed); prothrombin time (PT, minimum, inv-norm transformed); total cholesterol (maximum, inv-norm transformed); total cholesterol (mean, inv-norm transformed); total cholesterol (minimum, inv-norm transformed); triglyceride (maximum, inv-norm transformed); triglyceride (mean, inv-norm transformed); triglyceride (minimum, inv-norm transformed); white blood cell count (WBC, maximum, inv-norm transformed); white blood cell count (WBC, mean, inv-norm transformed); white blood cell count (WBC, minimum, inv-norm transformed)
aspartate_aminotransferase	liver traits	chr22	44287587	44372190	9.32593	0.764575	0.440601	-0.104297	Pooled	NAT	Admixed American, Pooled	chr22	43891707	43976310	SAMM50	protein_coding	ENSG00000100347.15	Alanine aminotransferase levels; Aspartate aminotransferase levels; Aspartate aminotransferase to alanine aminotransferase ratio; Cholesterol to total lipids in large VLDL percentage (UKB data field 23590); Cholesterol to total lipids ratio in large VLDL; Cholesterol, total; Diacylglycerol_38:5_[M+H-H2O]1+ levels; Free cholesterol to total lipids ratio in very large VLDL; Glutamic pyruvic transaminase levels; Gout (PheCode 274.1); Hypogonadism; Lung disease severity in cystic fibrosis with pancreatic insufficiency; Maximum measurement of hepatic fat; Median measurement of hepatic fat; Minimum measurement of hepatic fat; Monounsaturated fatty acid levels; Monounsaturated fatty acids to total fatty acids percentage; Nonalcoholic fatty liver disease; Nonalcoholic fatty liver disease (imputed); Nonalcoholic steatohepatitis-derived hepatocellular carcinoma; Osteoprotegerin levels; Processed meat related metabolomic signature; Retinal nerve fibre layer (RNFL) thickness; Triacylglycerol_56:6_[M+NH4]1+ levels; Triacylglycerol_56:7_[M+NH4]1+ levels; Triacylglycerol_58:7_[M+NH4]1+ levels; Triglycerides to total lipids ratio in very large VLDL; Type 2 diabetes; Type 2 diabetes and Attention deficit hiperactivty disorder or schyzophrenia or obsessive compulsive disorder
aspartate_aminotransferase	liver traits	chr22	44287587	44372190	9.32593	0.764575	0.440601	-0.104297	Pooled	NAT	Admixed American, Pooled	chr22	43891707	43976310	PNPLA5	protein_coding	ENSG00000100341.13	Retinal nerve fibre layer (RNFL) thickness; Staphylococcus aureus infection
glycated_haemoglobin	endocrine traits	chr22	46841591	46907442	6.00567	0.173032	0.786823	-0.0638436	Admixed American	NAT	Admixed American, Pooled	chr22	46445694	46511545	CELSR1	protein_coding	ENSG00000075275.18	Brain morphology (MOSTest); Brain shape (segment 3); Caudate activity during reward; Classic bladder exstrophy; Cortical surface area; Cortical thickness; Disease progression in age-related macular degeneration (adjusted for baseline); Estradiol levels; Gut microbial network clusters (Purple (at 1 year) x Household furry pet cat (3 Months) interaction; Gut microbial network clusters (Turquoise (at 3 months) x Any Breastfeeding (3 Months) interaction; HDL cholesterol change in response to fenofibrate in statin-treated type 2 diabetes; Heart rate in heart failure with reduced ejection fraction; Heel bone mineral density; High-sensitivity cardiac troponin T levels; Intestinal gastric cancer; Iris color (L* coordinate); Left–right brain asymmetry; Lymphocytic leukemia; Rapidly progressive Alzheimer's disease (pathologically-confirmed vs clinical) (case-control set 1); Revision surgery due to aseptic loosening after total hip arthroplasty; Scarlet fever; Self-harm x Caesarean-section interaction; Supraventricular premature beats (PheCode 427.61); Vaginal microbiome MetaCyc pathway (PWY0-862|(5Z)-dodec-5-enoate biosynthesis); Vertex-wise cortical surface area; Vertex-wise cortical thickness; Vertex-wise sulcal depth
glycated_haemoglobin	endocrine traits	chr22	46841591	46907442	9.67693	0.163805	0.217677	-0.0100277	Pooled	NAT	Admixed American, Pooled	chr22	46445694	46511545	CELSR1	protein_coding	ENSG00000075275.18	Brain morphology (MOSTest); Brain shape (segment 3); Caudate activity during reward; Classic bladder exstrophy; Cortical surface area; Cortical thickness; Disease progression in age-related macular degeneration (adjusted for baseline); Estradiol levels; Gut microbial network clusters (Purple (at 1 year) x Household furry pet cat (3 Months) interaction; Gut microbial network clusters (Turquoise (at 3 months) x Any Breastfeeding (3 Months) interaction; HDL cholesterol change in response to fenofibrate in statin-treated type 2 diabetes; Heart rate in heart failure with reduced ejection fraction; Heel bone mineral density; High-sensitivity cardiac troponin T levels; Intestinal gastric cancer; Iris color (L* coordinate); Left–right brain asymmetry; Lymphocytic leukemia; Rapidly progressive Alzheimer's disease (pathologically-confirmed vs clinical) (case-control set 1); Revision surgery due to aseptic loosening after total hip arthroplasty; Scarlet fever; Self-harm x Caesarean-section interaction; Supraventricular premature beats (PheCode 427.61); Vaginal microbiome MetaCyc pathway (PWY0-862|(5Z)-dodec-5-enoate biosynthesis); Vertex-wise cortical surface area; Vertex-wise cortical thickness; Vertex-wise sulcal depth
mean_corpuscular_volume	rbc traits	chr22	49128283	49192707	0.608271	-0.0683769	5.21412	0.231959	Pooled	AFR	Pooled	chr22	48732471	48796895	TAFA5	protein_coding	ENSG00000219438.9	1,2-dipalmitoyl-GPC (16:0/16:0) levels in elite athletes; Adverse cardiovascular outcome x calcium channel blockers interaction in hypertension; Alcohol consumption; Androstenediol (3beta,17beta) monosulfate (2) levels in elite athletes; Biological Grandparent (maternal): Schizophrenia; Bipolar disorder (body mass index interaction); Body mass index; Breast area percent density; Breast cancer; COVID-19; COVID-19 (hospitalized vs tested, not hospitalized); Cannabis use disorder; Ceramide (d16:1/24:1, d18:1/22:1) levels in elite athletes; Ceramide (d18:2/24:1, d18:1/24:2) levels in elite athletes; Childhood wheezing (late-onset); Cognition and processing speed (confirmatory factor analysis Factor 34); Cognitive domain scores for executive function or memory (pleiotropy); Disorders of iron metabolism (PheCode 275.1); Educational attainment; Egg allergy (parent-of-origin effect); Externalizing behaviour (multivariate analysis); Facial morphology (factor 1, breadth of lateral portion of upper face); Gut microbial network clusters (Salmon (at 1 year) x Older Siblings interaction; Gut microbial network clusters (Salmon (at 1 year) x Vaginal Birth interaction; Hallux valgus; Height; Hospitalization rate in serious mental illnesses; IgA nephropathy; Inflammatory markers and poor diet (confirmatory factor analysis Factor 30); Insomnia in migraine; Late-onset Alzheimer's disease; Lymphatic filariasis with lymphedema; Metabolite levels; Neoplasm of uncertain behavior of male genital organs (PheCode 187.8); Neurofibrillary tangles; Pancreatic cancer; Schizophrenia and other psychotic disorders (PheCode 295); Smoking initiation; TAFA5 protein levels; Whole body fat mass (UKB data field 23100)
albumin	liver traits	chr3	4456791	4609275	5.42644	-0.21286	0.298142	0.0307514	Pooled	NAT	Pooled	chr3	4415107	4567591	ITPR1	protein_coding	ENSG00000150995.21	3-hydroxy-1-methylpropylmercapturic acid levels in smokers; Airflow obstruction; Aspartate aminotransferase levels; Body size (confirmatory factor analysis Factor 21); Body size or adipose distribution (multivariate analysis); Breast cancer; C-reactive protein; C-reactive protein levels; C-reactive protein levels (MTAG); CX3CL1/EPHB6 protein level ratio; Calcium (maximum, inv-norm transformed); Calcium (mean, inv-norm transformed); Calcium levels; Calcium levels (UKB data field 30680); Cholesterol levels in chylomicrons and extremely large VLDL; Cholesterol to Total Lipids in IDL percentage; Cholesterol to Total Lipids in Large LDL percentage; Cholesterol to Total Lipids in Medium HDL percentage; Cholesterol to Total Lipids in Small HDL percentage; Cholesteryl Esters to Total Lipids in Large HDL percentage; Cholesteryl Esters to Total Lipids in Medium HDL percentage; Cholesteryl Esters to Total Lipids in Small HDL percentage; Cholesteryl Esters to Total Lipids in Very Large HDL percentage; Cholesteryl ester levels in chylomicrons and extremely large VLDL; Choline phosphate levels in elite athletes; Cognitive performance (attention) (longitudinal); Concentration of chylomicrons and extremely large VLDL particles; Concentration of large VLDL particles; Concentration of very large VLDL particles; Diabetic kidney disease; Educational attainment; Estimated glomerular filtration rate based on creatinine and cystatin C in bottom 99% of individuals by creatinine levels; Femur bone mineral density x serum urate levels interaction; Fibrinogen levels; Free Cholesterol to Total Lipids in IDL percentage; Free Cholesterol to Total Lipids in Large LDL percentage; Free Cholesterol to Total Lipids in Medium LDL percentage; Free Cholesterol to Total Lipids in Small LDL percentage; Free cholesterol in very large VLDL; Free cholesterol levels in chylomicrons and extremely large VLDL; Gamma glutamyl transferase levels; Glucagon levels in response to oral glucose tolerance test (120 minutes); Glutamine levels; Gut microbial network clusters (Pink (at 1 year) x Any Breastfeeding (3 Months) interaction; Gut microbial network clusters (Salmon (at 1 year) x Any Breastfeeding (12 Months) interaction; Gut microbial network clusters (Salmon (at 1 year) x Any Breastfeeding (3 Months) interaction; Gut microbial network clusters (Salmon (at 1 year) x Any Breastfeeding (Duration) interaction; Gut microbial network clusters (Salmon (at 1 year) x Any Formula feeding (3 Months) interaction; Gut microbial network clusters (Salmon (at 1 year) x Exclusive Breastfeeding (3 Months) interaction; Gut microbial network clusters (Salmon (at 1 year) x Exclusive Breastfeeding (Duration) interaction; Gut microbiome abundance (class Bacteroides thetaiotaomicron (at 1 year) x Any Breastfeeding (Duration) interaction; Hand grip strength; Hand grip strength (baseline); Height; Hematocrit; Hemoglobin; Hemoglobin concentration; Hemoglobin levels; ICD10 D25: Leiomyoma of uterus; ITPR1 protein levels; Intestinal gastric cancer; LRRN1 protein levels; Liver enzyme levels (gamma-glutamyl transferase); Lung function (FEV1/FVC); Lung function (FVC); Lymphocyte count; Male-pattern baldness; Mannose levels; Monounsaturated fatty acid levels; Monounsaturated fatty acids to total fatty acids percentage; Multiple sclerosis (age of onset); N-acetylmethionine levels in elite athletes; N-delta-acetylornithine levels; Neuroticism conditioned on Townsend deprivation index (multi-trait conditioning and joint analysis); Number of clonal hematopoiesis mutations; OTU97_30 (Roseburia) abundance; OTU99_166 (Prevotella) prevalence; OTU99_17 (Parabacteroides) prevalence; Obesity-related traits; Oligodendroglioma; Omega-6 fatty acids to total fatty acids percentage; Overall survival in ovarian cancer; Phospholipid levels in chylomicrons and extremely large VLDL; Phospholipids in large VLDL; Phospholipids in very large VLDL; Phospholipids in very small VLDL; Phospholipids to Total Lipids in Large VLDL percentage; Phospholipids to Total Lipids in Medium HDL percentage; Polyunsaturated fatty acids to monounsaturated fatty acids ratio; Polyunsaturated fatty acids to total fatty acids percentage; Protozoan infection (PheCode 131); RBC levels of Sphingosine 1-phosphate; Red blood cell count; Retinal vascular fractal density; Retinal vascular fractal dimension; SETMAR protein levels; Sarcoidosis; Saturated fatty acids levels; Serum alkaline phosphatase levels; Sex hormone-binding globulin levels; Systolic blood pressure; T cell lymphocyte profile difference; TestASV_48 (Sutterella) abundance; Total Lipids in VLDL; Total lipid levels in chylomicrons and extremely large VLDL; Total lipids in very large VLDL; Total triglycerides levels; Triglyceride levels; Triglyceride levels in chylomicrons and extremely large VLDL; Triglyceride levels in non-type 2 diabetes; Triglyceride to HDL cholesterol ratio; Triglyceride to phosphoglyceride ratio; Triglycerides; Triglycerides in HDL; Triglycerides in IDL; Triglycerides in LDL; Triglycerides in VLDL; Triglycerides in large HDL; Triglycerides in large LDL; Triglycerides in medium HDL; Triglycerides in medium LDL; Triglycerides in small HDL; Triglycerides in small LDL; Triglycerides in small VLDL; Triglycerides in very large HDL; Triglycerides in very large VLDL; Triglycerides in very small VLDL; Triglycerides to Total Lipids in IDL percentage; Triglycerides to Total Lipids in Large HDL percentage; Triglycerides to Total Lipids in Large LDL percentage; Triglycerides to Total Lipids in Medium HDL percentage; Triglycerides to Total Lipids in Medium LDL percentage; Triglycerides to Total Lipids in Small HDL percentage; Triglycerides to Total Lipids in Small LDL percentage; Triglycerides to Total Lipids in Very Large HDL percentage; Tyrosine levels; Uterine fibroids; Uterine leiomyomata; Vascular dementia; Weight; Western dietary pattern; X-15503 levels; interferon-related traits
albumin	liver traits	chr3	4456791	4609275	5.42644	-0.21286	0.298142	0.0307514	Pooled	NAT	Pooled	chr3	4415107	4567591	SUMF1	protein_coding	ENSG00000144455.14	5-bromotryptophan levels in elite athletes; Adolescent idiopathic scoliosis; Adventurousness; Aspartate aminotransferase levels in non-alcoholic fatty liver disease; Asthma x insomnia interaction; Breast area; Chronic obstructive pulmonary disease liability (machine learning-based score); Clostridioides difficle infection; Cognitive empathy; Colorectal cancer; Congenital left-sided heart lesions; Educational attainment; Educational attainment (MTAG); FAP/LRRN1 protein level ratio; Facial morphology (D92); Femur bone mineral density x serum urate levels interaction; Fractures (paediatric); Gut microbial network clusters (BlueViolet (at 3 months) x Household furry pet dog (3 Months) interaction; Gut microbial network clusters (Salmon (at 1 year) x Any Breastfeeding (3 Months) interaction; Gut microbial network clusters (Salmon (at 1 year) x Any Breastfeeding (Duration) interaction; Gut microbial network clusters (SkyBlue (at 3 months) x Any Breastfeeding (3 Months) interaction; Gut microbiome abundance (class Anaerostipes sp. (at 3 months) x Any Breastfeeding (3 Months) interaction; Highest math class taken (MTAG); Knee extension strength; Kynurenate levels; LRRN1 protein levels; Leucine-rich repeat neuronal protein 1 levels (LRRN1.11293.14.3); Low myopia vs hyperopia; Metabolite levels; Midgestational circulating levels of PCBs; Mortality in COVID-19; Multiple sclerosis--Brain Glutamate Levels; Neurofilament light chain levels; Non-word reading; Oligodendroglioma; Periodontitis (DPAL); Pilocytic astrocytoma; Platelet count; Psychosis in Alzheimer's disease; Refractive error; Response to sodium channel-Active anticonvulsant in focal epilepsy; Retinal vascular fractal density; Retinal vascular fractal dimension; Rubella; SETMAR protein levels; SUMF1 protein levels; Self-reported math ability; Self-reported math ability (MTAG); Spherical equivalent or myopia (age of diagnosis); Spondylosis; Threonate levels; Vaginal microbiome MetaCyc pathway (PWY-5862|superpathway of demethylmenaquinol-9 biosynthesis); Vertex-wise sulcal depth; Waist circumference adjusted for body mass index; beta-nerve growth factor levels; interferon-related traits
glycated_haemoglobin	endocrine traits	chr3	8428013	8595063	7.62309	0.138553	2.32187	-0.0546146	Pooled	NAT	Pooled	chr3	8386327	8553377	LMCD1	protein_coding	ENSG00000071282.12	Albumin levels; Bone mineral density mean; Descending thoracic aortic diameter; Diverticular disease; GLIPR1 protein levels; Height; Height (baseline); Inguinal hernia; Itch intensity from mosquito bite adjusted by bite size; Lung function (FEV1/FVC); Lung function (FVC); Mitral valve prolapse; Mitral valve prolapse after mitral valve surgery; Narcolepsy; Physical function (baseline); Platelet count; Platelet crit (UKB data field 30090); Plateletcrit; Rumination (response to stress); Varicose veins; heart rate (HR, mean, inv-normal transformed); heart rate (HR, minimum, inv-normal transformed); platelet count (maximum, inv-norm transformed); platelet count (mean, inv-norm transformed)
white_blood_cell_count	wbc traits	chr3	15849505	16029581	0.0397969	0.00488882	5.25325	0.0852627	Pooled	AFR	Pooled	chr3	15807998	15988074	ANKRD28	protein_coding	ENSG00000206560.12	Adiposity (multivariate analysis); Apolipoprotein A levels (UKB data field 30630); Apolipoprotein A1 levels; BTD protein levels; Biotinidase (analyte X15644.1) levels; Body mass index; Body mass index (MTAG); CDA protein levels; Free Cholesterol to Total Lipids in Large LDL percentage; Gout; HDL cholesterol; HDL cholesterol levels; Haematocrit percentage (UKB data field 30030); High density lipoprotein cholesterol levels; High-density lipoprotein levels (MTAG); Mean platelet thrombocyte volume (UKB data field 30100); Mean platelet volume; Metabolic syndrome; Parental longevity (mother's age at death); Phospholipids to Total Lipids in Very Large HDL percentage; Platelet count; Platelet distribution width; Platelet distribution width (UKB data field 30110); QRS duration; Serum urate levels; Serum uric acid levels; Triglyceride to HDL cholesterol ratio; Triglycerides to Total Lipids in Small HDL percentage; Type 2 diabetes; Urate levels; Urate levels (UKB data field 30880); Vaginal microbiome MetaCyc pathway (KDO-NAGLIPASYN-PWY|superpathway of (Kdo)2-lipid A biosynthesis); Vaginal microbiome MetaCyc pathway (NAD-BIOSYNTHESIS-II|NAD salvage pathway II); Vaginal microbiome MetaCyc pathway (P381-PWY|adenosylcobalamin biosynthesis II (late cobalt incorporation)); Vaginal microbiome MetaCyc pathway (PWY-7376|cob(II)yrinate a,c-diamide biosynthesis II (late cobalt incorporation)); Vaginal microbiome MetaCyc pathway (PWY0-321|phenylacetate degradation I (aerobic)); Waist-hip ratio; X-18913 levels; mean platelet volume (MPV, maximum, inv-norm transformed); mean platelet volume (MPV, mean, inv-norm transformed); mean platelet volume (MPV, minimum, inv-norm transformed); platelet count (minimum, inv-norm transformed)
glucose	endocrine traits	chr3	53628519	53810234	2.17562	1.00232	5.86103	-1.64733	Pooled	AFR	Pooled	chr3	53594492	53776207	CACNA1D	protein_coding	ENSG00000157388.20	1-stearoyl-GPA (18:0) levels in elite athletes; 5alpha-pregnan-3beta,20beta-diol monosulfate (1) levels in elite athletes; A body shape index; Adiposity (multivariate analysis); Age at first sexual intercourse; Appendicular lean mass; Arm fat percentage left (UKB data field 23123); Arm fat percentage right (UKB data field 23119); Atrial fibrillation; Axial length; Bacterial meningitis; Bicarbonate (maximum, inv-norm transformed); Bicarbonate (mean, inv-norm transformed); Bioavailable testosterone levels; Blood pressure (pleiotropy model 1 DBP adjusted for estimated causal effects x SBP); Body fat percentage (UKB data field 23099); Body mass index; Body mass index (MTAG); Body mass index (UKB data field 21001); Body size at age 10; Body size or adipose distribution (multivariate analysis); Bone mineral density mean; CAMSIS occupational score (MTAG); COVID-19 (covid vs negative); COVID-19 or hypertension (pleiotropy); Cardiovascular disease; Cerebral edema and compression of brain (PheCode 348.2); Childhood body mass index; Chronic obstructive pulmonary disease liability (machine learning-based score); Cognitive performance (MTAG); Color vision defects (Tritan); Diastolic blood pressure; Diastolic blood pressure (BMI adjusted); Diastolic blood pressure (BMI unadjusted); Diastolic blood pressure (MTAG); Educational attainment; Educational attainment (MTAG); Educational attainment (years of education); Electrocardiographic traits; Erythronate levels; Essential hypertension (PheCode 401.1); Externalizing behaviour (multivariate analysis); FEV1 FVC ratio Z score (UKB data field 20258); FEV1 x serum 25-hydroxyvitamin D interaction (2df test); FEV1 x serum 25-hydroxyvitamin D interaction in never smokers (2df test); FEV1/FVC or gastro-oesophageal reflux disease (pleiotropy); Forced expiratory volume in 1 second FEV1 Z score (UKB data field 20256); Frailty (Factor 3 - Multimorbidity); Free androgen index; Free testosterone levels; Gastroesophageal reflux disease (UKB data field 20002_1138); General cognitive ability; General risk tolerance (MTAG); Gut microbial network clusters (Purple (at 1 year) x Vaginal Birth interaction; Gut microbial network clusters (Salmon (at 1 year) x Any Breastfeeding (3 Months) interaction; Gut microbial network clusters (Salmon (at 1 year) x Any Breastfeeding (Duration) interaction; Gut microbiota (beta diversity); Heart failure; Heart rate; Heel bone mineral density; Height; Height (baseline); High blood pressure / hypertension; Highest math class taken (MTAG); Hypertension; Hypertension (PheCode 401); Hypertension (confirmatory factor analysis Factor 12); ICD10 N63: Unspecified lump in breast; IL17RB protein levels; ISEI occupational score (MTAG); ITIH3 protein levels; Impedance of whole body (UKB data field 23106); Insomnia; Insulin resistance/response; JT interval; LCN2/RETN protein level ratio; Lactotransferrin levels; Lung function (FEV1); Lung function (FEV1/FVC); MME protein levels; MST1 protein levels; Maximum habitual alcohol consumption; Mean arterial pressure; Mean arterial pressure (BMI adjusted); Mean arterial pressure (BMI unadjusted); Medication use (agents acting on the renin-angiotensin system); Medication use (beta blocking agents); Medication use (calcium channel blockers); Medication use (diuretics); Medication use for hypertension (number of purchases); Metabolic syndrome; Myo-inositol levels; OTU97_23 (Faecalibacterium) prevalence; PR interval; Pulse pressure; Pulse pressure (BMI adjusted); Pulse pressure (BMI unadjusted); Pulse rate; Pulse rate (UKB data field 102); Pursuit maintenance gain; Pyridoxate levels in elite athletes; Refractive error; Resistance to antihypertensive treatment in hypertension; Resistant hypertension; Resting heart rate; Risk-taking behavior (multivariate analysis); S.enteritidis induced TNF-a level; SIOPS occupational score (MTAG); Schizophrenia; Serum urate levels; Smoking initiation; Smoking initiation (ever regular vs never regular); Smoking initiation (ever regular vs never regular) (MTAG); Smoking status (ever vs never smokers); Spherical equivalent; Spherical equivalent or myopia (age of diagnosis); Spontaneous preterm birth (preterm delivery); Substance use disorder; Systolic blood pressure; Systolic blood pressure (BMI adjusted); Systolic blood pressure (BMI unadjusted); Systolic blood pressure (MTAG); TDGF1 protein levels; Takes medication for high blood pressure?; Tartronate (hydroxymalonate) levels; Trans fatty acid levels; Treatment effectiveness of angiotensin II receptor blocker in hypertension; Triglycerides (54:7)B levels; Trunk fat mass (UKB data field 23128); Visceral adipose tissue/subcutaneous adipose tissue ratio; Waist circumference adjusted for body mass index; Waist-to-hip ratio adjusted for BMI; Weight (mean, inv-normal transformed); Weight (minimum, inv-normal transformed); diastolic blood pressure (DBP, maximum, inv-normal transformed); diastolic blood pressure (DBP, mean, inv-normal transformed); heart rate (HR, mean, inv-normal transformed); heart rate (HR, minimum, inv-normal transformed); interleukin-17 receptor B levels; potassium (mean, inv-norm transformed); potassium (minimum, inv-norm transformed); systolic blood pressure (SBP, maximum, inv-normal transformed); systolic blood pressure (SBP, mean, inv-normal transformed)
albumin	liver traits	chr3	69427631	69574871	6.18635	-0.236379	0.467233	0.0449425	Pooled	NAT	Pooled	chr3	69378480	69525720	FRMD4B	protein_coding	ENSG00000114541.15	Accessory basal nucleus volume; Alanine aminotransferase levels (adjusted for BMI) x vegetarianism interaction; Albumin levels; Alzheimer's disease, proxy Alzheimer's disease or related dementias in APOE e4 non-carriers; Atrial fibrillation; Atrial fibrillation (MTAG); Atrial fibrillation/atrial flutter; Basal nucleus volume; Brain shape (segment 188); Brain shape (segment 77); Carotid Intima-media thickness (mean of the maximum cIMT); Carotid intima media thickness x smoking interaction; Celiac disease; Color vision defects (Tritan); Cortical surface area; Cortical thickness; Creatine levels; Educational attainment; Fast beta electroencephalogram; GLIPR1 protein levels; Gamma glutamyl transferase levels; Glucagon levels; Glucose-dependent insulinotropic peptide levels in lean individuals; Gut microbial network clusters (Red (at 1 year) x Birth Weight interaction; Height; High myopia; Hip geometry; IDP dMRI TBSS OD Superior fronto-occipital fasciculus R; IPCEF1/TBCC protein level ratio; Lateral nucleus volume; PR interval; Prostate cancer; Pulse rate (UKB data field 102); RBC levels of Urate (uM); Resting heart rate; Retinal nerve fibre layer (RNFL) thickness; Retinal nerve fibre layer thickness or ganglion cell inner plexiform layer thickness (MTAG); Retinal thickness (functional principal component 3); Retinal thickness (pixel 116_186); Rubella; Schizophrenia; Sphingomyelin 24:0 levels; Tea intake (UKB data field 1488); Total cholesterol levels; Total protein levels x insomnia interaction; Trunk fat mass; Vertex-wise cortical surface area; Vertex-wise cortical thickness; Vertex-wise sulcal depth; X-23739 levels; dexamethasone sensitivity in B-cell precursor acute lymphoblastic leukaemia; heart rate (HR, mean, inv-normal transformed); heart rate (HR, minimum, inv-normal transformed); prednisolone sensitivity in B-cell precursor acute lymphoblastic leukaemia
calcium	endocrine traits	chr3	116229317	116409427	7.11684	-0.0251806	0.0749316	0.00141173	Admixed American	NAT	Admixed American, Pooled	chr3	116510470	116690580	LSAMP	protein_coding	ENSG00000185565.13	Adjustment reaction (PheCode 304); Age at first sexual intercourse; Age at last live birth; Age of smoking initiation; Alcohol consumption (drinks per week) (MTAG); Alcohol dependence (age at onset); Alcohol-associated liver disease in light drinkers; Alzheimer’s disease polygenic risk score (upper quantile vs lower quantile); Apparent treatment-resistant hypertension; Arterial stiffness index; Asymmetrical dimethylarginine levels; Biological sex; Bitter alcoholic beverage consumption; Blood protein levels; Body mass index; Body mass index (MTAG); Body size or adipose distribution (multivariate analysis); Bone mineral density mean; CAMSIS occupational score (MTAG); COVID-19; Cerebrospinal fluid sTREM-2 levels; Chronotype; Cigarette consumption x hours spent using computers interaction; Cognitive function; Colonoscopy-negative controls vs population controls; Colorectal cancer x red meat intake interaction; Colorectal or endometrial cancer; Common executive function; Cytomegalovirus high-level reactivation after allogeneic hematopoietic cell transplantation (donors); Cytomegalovirus infection after allogeneic hematopoietic cell transplantation (donors); Decaffeinated coffee consumption or major depression disorder; Depressed affect; Depression; Depression (broad); Depressive symptoms; Diabetic kidney disease; Diastolic blood pressure; Educational attainment; Educational attainment (MTAG); Educational attainment (years of education); Emphysema imaging phenotypes; Entorhinal cortical volume (baseline); Entorhinal cortical volume (baseline)(adjusted for APOE e4 dosage); Epithelial ovarian cancer; Essential tremor; Experiencing mood swings; Feeling miserable; Fish- and plant-related diet; Flavobacteriales abundance in stool; GLIPR1 protein levels; General factor of neuroticism; Glioma (high-grade); Gluconate levels in elite athletes; Graves' disease; Gut microbial network clusters (Cyan (at 3 months) x Any Breastfeeding (3 Months) interaction; Gut microbial network clusters (Pink (at 1 year) x Household furry pet dog (3 Months) interaction; Gut microbial network clusters (Salmon (at 1 year) x Any Breastfeeding (3 Months) interaction; Gut microbiome abundance (class Bacteroides sp. 52 (at 1 year) x Any Breastfeeding (3 Months) interaction; Gut microbiome composition (summer); Gut microbiota (bacterial taxa, hurdle binary method); Gut microbiota alpha diversity (Shannon index); Gut microbiota alpha diversity (Simpson index); HbA1c levels (adjusted for BMI) x vegetarianism interaction; HbA1c levels x vegetarianism interaction; Height; Height (baseline); Height (standard GWA); Help-seeking from a GP; Highest math class taken; Highest math class taken (MTAG); Hip circumference; Hypertensive chronic kidney disease (PheCode 401.22); IL7 levels; ISEI occupational score (MTAG); Inflammatory bowel disease; Insomnia; Insomnia symptoms (never/rarely vs. sometimes/usually); Insomnia symptoms (never/rarely vs. usually); Itch intensity from mosquito bite adjusted by bite size; L1-L4 bone mineral density x serum urate levels interaction; Leprosy; Lifetime major depressive disorder (MTAG); Limbic system-associated membrane protein levels; Limbic system-associated membrane protein levels (LSAMP.2999.6.2); Lung cancer; Lysine levels; Macrophage inflammatory protein 1a levels; Major depression and alcohol dependence; Major depressive disorder; Major depressive disorder (MTAG); Major depressive disorder (broad); Male puberty timing (age at voice breaking MTAG); Male puberty timing (early vs. average onset voice breaking); Memory decline; Menarche (age at onset); Menopause (age at onset); Metabolic syndrome; Metabolite levels; Neonatal cytokine/chemokine levels (fetal genetic effect); Neuroblastoma; Neuroticism; Nivolumab-induced immune-related adverse events in cancer; Number of non-cancer illnesses (weighted GWA); Number of sexual partners; Obesity class II and Attention deficit hyperactivity disorder or Major depressive disorder; Obesity-related traits; Opioid analgesic dose requirement in cancer pain treatment; Oxaliplatin-induced peripheral sensory neuropathy in colon cancer; Parasitemia in Tripanosoma cruzi seropositivity; Personality traits or cognitive traits (multivariate analysis); Physical function (baseline); Platelet-derived growth factor BB levels; Political ideology; Pregnancy loss in nulliparas; Premature atrial contraction frequency; Principal component-derived dietary pattern 1; Principal component-derived dietary pattern 2; Protein quantitative trait loci (liver); Psoriasis; Rate of cognitive decline in Alzheimer's disease; Relative index of whole blood hyposectomy; Response to methylphenidate treatment in attention-deficit/hyperactivity disorder (blood pressure); Retinal nerve fibre layer (RNFL) thickness; Risk-taking behavior (multivariate analysis); Risk-taking tendency (4-domain principal component model); SIOPS occupational score (MTAG); Self-harm x Caesarean-section interaction; Self-reported math ability; Self-reported math ability (MTAG); Serum levels of protein CTAG1A; Serum levels of protein LSAMP; Severe COVID-19 infection; Severe influenza A (H1N1) infection; Smoking and associated risk behaviours (confirmatory factor analysis Factor 6); Smoking initiation; Smoking initiation (ever regular vs never regular); Smoking status; Smoking status (ever vs never smokers); Smoking status (standard GWA); Stimulated adipocyte lipolysis; Subjective well-being; Survival in breast cancer (estrogen-receptor positive); Systemising; Systolic blood pressure; Telomere length; Tinnitus; Total bilirubin levels; Total body bone mineral density; Tourette's syndrome or obsessive-compulsive disorder; Triglyceride levels; Vaginal microbiome relative abundance (f_Mycoplasmataceae); Waist circumference; Weight; Well-being spectrum (multivariate analysis); X-16935 levels; X-23652 levels
calcium	endocrine traits	chr3	116229317	116409427	9.02522	-0.0263628	1.07746	0.00701204	Pooled	NAT	Admixed American, Pooled	chr3	116510470	116690580	LSAMP	protein_coding	ENSG00000185565.13	Adjustment reaction (PheCode 304); Age at first sexual intercourse; Age at last live birth; Age of smoking initiation; Alcohol consumption (drinks per week) (MTAG); Alcohol dependence (age at onset); Alcohol-associated liver disease in light drinkers; Alzheimer’s disease polygenic risk score (upper quantile vs lower quantile); Apparent treatment-resistant hypertension; Arterial stiffness index; Asymmetrical dimethylarginine levels; Biological sex; Bitter alcoholic beverage consumption; Blood protein levels; Body mass index; Body mass index (MTAG); Body size or adipose distribution (multivariate analysis); Bone mineral density mean; CAMSIS occupational score (MTAG); COVID-19; Cerebrospinal fluid sTREM-2 levels; Chronotype; Cigarette consumption x hours spent using computers interaction; Cognitive function; Colonoscopy-negative controls vs population controls; Colorectal cancer x red meat intake interaction; Colorectal or endometrial cancer; Common executive function; Cytomegalovirus high-level reactivation after allogeneic hematopoietic cell transplantation (donors); Cytomegalovirus infection after allogeneic hematopoietic cell transplantation (donors); Decaffeinated coffee consumption or major depression disorder; Depressed affect; Depression; Depression (broad); Depressive symptoms; Diabetic kidney disease; Diastolic blood pressure; Educational attainment; Educational attainment (MTAG); Educational attainment (years of education); Emphysema imaging phenotypes; Entorhinal cortical volume (baseline); Entorhinal cortical volume (baseline)(adjusted for APOE e4 dosage); Epithelial ovarian cancer; Essential tremor; Experiencing mood swings; Feeling miserable; Fish- and plant-related diet; Flavobacteriales abundance in stool; GLIPR1 protein levels; General factor of neuroticism; Glioma (high-grade); Gluconate levels in elite athletes; Graves' disease; Gut microbial network clusters (Cyan (at 3 months) x Any Breastfeeding (3 Months) interaction; Gut microbial network clusters (Pink (at 1 year) x Household furry pet dog (3 Months) interaction; Gut microbial network clusters (Salmon (at 1 year) x Any Breastfeeding (3 Months) interaction; Gut microbiome abundance (class Bacteroides sp. 52 (at 1 year) x Any Breastfeeding (3 Months) interaction; Gut microbiome composition (summer); Gut microbiota (bacterial taxa, hurdle binary method); Gut microbiota alpha diversity (Shannon index); Gut microbiota alpha diversity (Simpson index); HbA1c levels (adjusted for BMI) x vegetarianism interaction; HbA1c levels x vegetarianism interaction; Height; Height (baseline); Height (standard GWA); Help-seeking from a GP; Highest math class taken; Highest math class taken (MTAG); Hip circumference; Hypertensive chronic kidney disease (PheCode 401.22); IL7 levels; ISEI occupational score (MTAG); Inflammatory bowel disease; Insomnia; Insomnia symptoms (never/rarely vs. sometimes/usually); Insomnia symptoms (never/rarely vs. usually); Itch intensity from mosquito bite adjusted by bite size; L1-L4 bone mineral density x serum urate levels interaction; Leprosy; Lifetime major depressive disorder (MTAG); Limbic system-associated membrane protein levels; Limbic system-associated membrane protein levels (LSAMP.2999.6.2); Lung cancer; Lysine levels; Macrophage inflammatory protein 1a levels; Major depression and alcohol dependence; Major depressive disorder; Major depressive disorder (MTAG); Major depressive disorder (broad); Male puberty timing (age at voice breaking MTAG); Male puberty timing (early vs. average onset voice breaking); Memory decline; Menarche (age at onset); Menopause (age at onset); Metabolic syndrome; Metabolite levels; Neonatal cytokine/chemokine levels (fetal genetic effect); Neuroblastoma; Neuroticism; Nivolumab-induced immune-related adverse events in cancer; Number of non-cancer illnesses (weighted GWA); Number of sexual partners; Obesity class II and Attention deficit hyperactivity disorder or Major depressive disorder; Obesity-related traits; Opioid analgesic dose requirement in cancer pain treatment; Oxaliplatin-induced peripheral sensory neuropathy in colon cancer; Parasitemia in Tripanosoma cruzi seropositivity; Personality traits or cognitive traits (multivariate analysis); Physical function (baseline); Platelet-derived growth factor BB levels; Political ideology; Pregnancy loss in nulliparas; Premature atrial contraction frequency; Principal component-derived dietary pattern 1; Principal component-derived dietary pattern 2; Protein quantitative trait loci (liver); Psoriasis; Rate of cognitive decline in Alzheimer's disease; Relative index of whole blood hyposectomy; Response to methylphenidate treatment in attention-deficit/hyperactivity disorder (blood pressure); Retinal nerve fibre layer (RNFL) thickness; Risk-taking behavior (multivariate analysis); Risk-taking tendency (4-domain principal component model); SIOPS occupational score (MTAG); Self-harm x Caesarean-section interaction; Self-reported math ability; Self-reported math ability (MTAG); Serum levels of protein CTAG1A; Serum levels of protein LSAMP; Severe COVID-19 infection; Severe influenza A (H1N1) infection; Smoking and associated risk behaviours (confirmatory factor analysis Factor 6); Smoking initiation; Smoking initiation (ever regular vs never regular); Smoking status; Smoking status (ever vs never smokers); Smoking status (standard GWA); Stimulated adipocyte lipolysis; Subjective well-being; Survival in breast cancer (estrogen-receptor positive); Systemising; Systolic blood pressure; Telomere length; Tinnitus; Total bilirubin levels; Total body bone mineral density; Tourette's syndrome or obsessive-compulsive disorder; Triglyceride levels; Vaginal microbiome relative abundance (f_Mycoplasmataceae); Waist circumference; Weight; Well-being spectrum (multivariate analysis); X-16935 levels; X-23652 levels
mean_corpuscular_volume	rbc traits	chr3	116409431	116551204	5.50005	-0.265988	1.34984	0.167496	Admixed American	NAT	Admixed American, Pooled	chr3	116690584	116832357	LSAMP	protein_coding	ENSG00000185565.13	Adjustment reaction (PheCode 304); Age at first sexual intercourse; Age at last live birth; Age of smoking initiation; Alcohol consumption (drinks per week) (MTAG); Alcohol dependence (age at onset); Alcohol-associated liver disease in light drinkers; Alzheimer’s disease polygenic risk score (upper quantile vs lower quantile); Apparent treatment-resistant hypertension; Arterial stiffness index; Asymmetrical dimethylarginine levels; Biological sex; Bitter alcoholic beverage consumption; Blood protein levels; Body mass index; Body mass index (MTAG); Body size or adipose distribution (multivariate analysis); Bone mineral density mean; CAMSIS occupational score (MTAG); COVID-19; Cerebrospinal fluid sTREM-2 levels; Chronotype; Cigarette consumption x hours spent using computers interaction; Cognitive function; Colonoscopy-negative controls vs population controls; Colorectal cancer x red meat intake interaction; Colorectal or endometrial cancer; Common executive function; Cytomegalovirus high-level reactivation after allogeneic hematopoietic cell transplantation (donors); Cytomegalovirus infection after allogeneic hematopoietic cell transplantation (donors); Decaffeinated coffee consumption or major depression disorder; Depressed affect; Depression; Depression (broad); Depressive symptoms; Diabetic kidney disease; Diastolic blood pressure; Educational attainment; Educational attainment (MTAG); Educational attainment (years of education); Emphysema imaging phenotypes; Entorhinal cortical volume (baseline); Entorhinal cortical volume (baseline)(adjusted for APOE e4 dosage); Epithelial ovarian cancer; Essential tremor; Experiencing mood swings; Feeling miserable; Fish- and plant-related diet; Flavobacteriales abundance in stool; GLIPR1 protein levels; General factor of neuroticism; Glioma (high-grade); Gluconate levels in elite athletes; Graves' disease; Gut microbial network clusters (Cyan (at 3 months) x Any Breastfeeding (3 Months) interaction; Gut microbial network clusters (Pink (at 1 year) x Household furry pet dog (3 Months) interaction; Gut microbial network clusters (Salmon (at 1 year) x Any Breastfeeding (3 Months) interaction; Gut microbiome abundance (class Bacteroides sp. 52 (at 1 year) x Any Breastfeeding (3 Months) interaction; Gut microbiome composition (summer); Gut microbiota (bacterial taxa, hurdle binary method); Gut microbiota alpha diversity (Shannon index); Gut microbiota alpha diversity (Simpson index); HbA1c levels (adjusted for BMI) x vegetarianism interaction; HbA1c levels x vegetarianism interaction; Height; Height (baseline); Height (standard GWA); Help-seeking from a GP; Highest math class taken; Highest math class taken (MTAG); Hip circumference; Hypertensive chronic kidney disease (PheCode 401.22); IL7 levels; ISEI occupational score (MTAG); Inflammatory bowel disease; Insomnia; Insomnia symptoms (never/rarely vs. sometimes/usually); Insomnia symptoms (never/rarely vs. usually); Itch intensity from mosquito bite adjusted by bite size; L1-L4 bone mineral density x serum urate levels interaction; Leprosy; Lifetime major depressive disorder (MTAG); Limbic system-associated membrane protein levels; Limbic system-associated membrane protein levels (LSAMP.2999.6.2); Lung cancer; Lysine levels; Macrophage inflammatory protein 1a levels; Major depression and alcohol dependence; Major depressive disorder; Major depressive disorder (MTAG); Major depressive disorder (broad); Male puberty timing (age at voice breaking MTAG); Male puberty timing (early vs. average onset voice breaking); Memory decline; Menarche (age at onset); Menopause (age at onset); Metabolic syndrome; Metabolite levels; Neonatal cytokine/chemokine levels (fetal genetic effect); Neuroblastoma; Neuroticism; Nivolumab-induced immune-related adverse events in cancer; Number of non-cancer illnesses (weighted GWA); Number of sexual partners; Obesity class II and Attention deficit hyperactivity disorder or Major depressive disorder; Obesity-related traits; Opioid analgesic dose requirement in cancer pain treatment; Oxaliplatin-induced peripheral sensory neuropathy in colon cancer; Parasitemia in Tripanosoma cruzi seropositivity; Personality traits or cognitive traits (multivariate analysis); Physical function (baseline); Platelet-derived growth factor BB levels; Political ideology; Pregnancy loss in nulliparas; Premature atrial contraction frequency; Principal component-derived dietary pattern 1; Principal component-derived dietary pattern 2; Protein quantitative trait loci (liver); Psoriasis; Rate of cognitive decline in Alzheimer's disease; Relative index of whole blood hyposectomy; Response to methylphenidate treatment in attention-deficit/hyperactivity disorder (blood pressure); Retinal nerve fibre layer (RNFL) thickness; Risk-taking behavior (multivariate analysis); Risk-taking tendency (4-domain principal component model); SIOPS occupational score (MTAG); Self-harm x Caesarean-section interaction; Self-reported math ability; Self-reported math ability (MTAG); Serum levels of protein CTAG1A; Serum levels of protein LSAMP; Severe COVID-19 infection; Severe influenza A (H1N1) infection; Smoking and associated risk behaviours (confirmatory factor analysis Factor 6); Smoking initiation; Smoking initiation (ever regular vs never regular); Smoking status; Smoking status (ever vs never smokers); Smoking status (standard GWA); Stimulated adipocyte lipolysis; Subjective well-being; Survival in breast cancer (estrogen-receptor positive); Systemising; Systolic blood pressure; Telomere length; Tinnitus; Total bilirubin levels; Total body bone mineral density; Tourette's syndrome or obsessive-compulsive disorder; Triglyceride levels; Vaginal microbiome relative abundance (f_Mycoplasmataceae); Waist circumference; Weight; Well-being spectrum (multivariate analysis); X-16935 levels; X-23652 levels
mean_corpuscular_volume	rbc traits	chr3	116409431	116551204	5.34705	-0.256079	1.81567	0.123925	Pooled	NAT	Admixed American, Pooled	chr3	116690584	116832357	LSAMP	protein_coding	ENSG00000185565.13	Adjustment reaction (PheCode 304); Age at first sexual intercourse; Age at last live birth; Age of smoking initiation; Alcohol consumption (drinks per week) (MTAG); Alcohol dependence (age at onset); Alcohol-associated liver disease in light drinkers; Alzheimer’s disease polygenic risk score (upper quantile vs lower quantile); Apparent treatment-resistant hypertension; Arterial stiffness index; Asymmetrical dimethylarginine levels; Biological sex; Bitter alcoholic beverage consumption; Blood protein levels; Body mass index; Body mass index (MTAG); Body size or adipose distribution (multivariate analysis); Bone mineral density mean; CAMSIS occupational score (MTAG); COVID-19; Cerebrospinal fluid sTREM-2 levels; Chronotype; Cigarette consumption x hours spent using computers interaction; Cognitive function; Colonoscopy-negative controls vs population controls; Colorectal cancer x red meat intake interaction; Colorectal or endometrial cancer; Common executive function; Cytomegalovirus high-level reactivation after allogeneic hematopoietic cell transplantation (donors); Cytomegalovirus infection after allogeneic hematopoietic cell transplantation (donors); Decaffeinated coffee consumption or major depression disorder; Depressed affect; Depression; Depression (broad); Depressive symptoms; Diabetic kidney disease; Diastolic blood pressure; Educational attainment; Educational attainment (MTAG); Educational attainment (years of education); Emphysema imaging phenotypes; Entorhinal cortical volume (baseline); Entorhinal cortical volume (baseline)(adjusted for APOE e4 dosage); Epithelial ovarian cancer; Essential tremor; Experiencing mood swings; Feeling miserable; Fish- and plant-related diet; Flavobacteriales abundance in stool; GLIPR1 protein levels; General factor of neuroticism; Glioma (high-grade); Gluconate levels in elite athletes; Graves' disease; Gut microbial network clusters (Cyan (at 3 months) x Any Breastfeeding (3 Months) interaction; Gut microbial network clusters (Pink (at 1 year) x Household furry pet dog (3 Months) interaction; Gut microbial network clusters (Salmon (at 1 year) x Any Breastfeeding (3 Months) interaction; Gut microbiome abundance (class Bacteroides sp. 52 (at 1 year) x Any Breastfeeding (3 Months) interaction; Gut microbiome composition (summer); Gut microbiota (bacterial taxa, hurdle binary method); Gut microbiota alpha diversity (Shannon index); Gut microbiota alpha diversity (Simpson index); HbA1c levels (adjusted for BMI) x vegetarianism interaction; HbA1c levels x vegetarianism interaction; Height; Height (baseline); Height (standard GWA); Help-seeking from a GP; Highest math class taken; Highest math class taken (MTAG); Hip circumference; Hypertensive chronic kidney disease (PheCode 401.22); IL7 levels; ISEI occupational score (MTAG); Inflammatory bowel disease; Insomnia; Insomnia symptoms (never/rarely vs. sometimes/usually); Insomnia symptoms (never/rarely vs. usually); Itch intensity from mosquito bite adjusted by bite size; L1-L4 bone mineral density x serum urate levels interaction; Leprosy; Lifetime major depressive disorder (MTAG); Limbic system-associated membrane protein levels; Limbic system-associated membrane protein levels (LSAMP.2999.6.2); Lung cancer; Lysine levels; Macrophage inflammatory protein 1a levels; Major depression and alcohol dependence; Major depressive disorder; Major depressive disorder (MTAG); Major depressive disorder (broad); Male puberty timing (age at voice breaking MTAG); Male puberty timing (early vs. average onset voice breaking); Memory decline; Menarche (age at onset); Menopause (age at onset); Metabolic syndrome; Metabolite levels; Neonatal cytokine/chemokine levels (fetal genetic effect); Neuroblastoma; Neuroticism; Nivolumab-induced immune-related adverse events in cancer; Number of non-cancer illnesses (weighted GWA); Number of sexual partners; Obesity class II and Attention deficit hyperactivity disorder or Major depressive disorder; Obesity-related traits; Opioid analgesic dose requirement in cancer pain treatment; Oxaliplatin-induced peripheral sensory neuropathy in colon cancer; Parasitemia in Tripanosoma cruzi seropositivity; Personality traits or cognitive traits (multivariate analysis); Physical function (baseline); Platelet-derived growth factor BB levels; Political ideology; Pregnancy loss in nulliparas; Premature atrial contraction frequency; Principal component-derived dietary pattern 1; Principal component-derived dietary pattern 2; Protein quantitative trait loci (liver); Psoriasis; Rate of cognitive decline in Alzheimer's disease; Relative index of whole blood hyposectomy; Response to methylphenidate treatment in attention-deficit/hyperactivity disorder (blood pressure); Retinal nerve fibre layer (RNFL) thickness; Risk-taking behavior (multivariate analysis); Risk-taking tendency (4-domain principal component model); SIOPS occupational score (MTAG); Self-harm x Caesarean-section interaction; Self-reported math ability; Self-reported math ability (MTAG); Serum levels of protein CTAG1A; Serum levels of protein LSAMP; Severe COVID-19 infection; Severe influenza A (H1N1) infection; Smoking and associated risk behaviours (confirmatory factor analysis Factor 6); Smoking initiation; Smoking initiation (ever regular vs never regular); Smoking status; Smoking status (ever vs never smokers); Smoking status (standard GWA); Stimulated adipocyte lipolysis; Subjective well-being; Survival in breast cancer (estrogen-receptor positive); Systemising; Systolic blood pressure; Telomere length; Tinnitus; Total bilirubin levels; Total body bone mineral density; Tourette's syndrome or obsessive-compulsive disorder; Triglyceride levels; Vaginal microbiome relative abundance (f_Mycoplasmataceae); Waist circumference; Weight; Well-being spectrum (multivariate analysis); X-16935 levels; X-23652 levels
mean_corpuscular_hemoglobin	rbc traits	chr3	116722662	116878473	5.54038	-0.103918	0.94977	0.0536457	Admixed American	NAT	Admixed American, Pooled	chr3	117003815	117159626	LSAMP	protein_coding	ENSG00000185565.13	Adjustment reaction (PheCode 304); Age at first sexual intercourse; Age at last live birth; Age of smoking initiation; Alcohol consumption (drinks per week) (MTAG); Alcohol dependence (age at onset); Alcohol-associated liver disease in light drinkers; Alzheimer’s disease polygenic risk score (upper quantile vs lower quantile); Apparent treatment-resistant hypertension; Arterial stiffness index; Asymmetrical dimethylarginine levels; Biological sex; Bitter alcoholic beverage consumption; Blood protein levels; Body mass index; Body mass index (MTAG); Body size or adipose distribution (multivariate analysis); Bone mineral density mean; CAMSIS occupational score (MTAG); COVID-19; Cerebrospinal fluid sTREM-2 levels; Chronotype; Cigarette consumption x hours spent using computers interaction; Cognitive function; Colonoscopy-negative controls vs population controls; Colorectal cancer x red meat intake interaction; Colorectal or endometrial cancer; Common executive function; Cytomegalovirus high-level reactivation after allogeneic hematopoietic cell transplantation (donors); Cytomegalovirus infection after allogeneic hematopoietic cell transplantation (donors); Decaffeinated coffee consumption or major depression disorder; Depressed affect; Depression; Depression (broad); Depressive symptoms; Diabetic kidney disease; Diastolic blood pressure; Educational attainment; Educational attainment (MTAG); Educational attainment (years of education); Emphysema imaging phenotypes; Entorhinal cortical volume (baseline); Entorhinal cortical volume (baseline)(adjusted for APOE e4 dosage); Epithelial ovarian cancer; Essential tremor; Experiencing mood swings; Feeling miserable; Fish- and plant-related diet; Flavobacteriales abundance in stool; GLIPR1 protein levels; General factor of neuroticism; Glioma (high-grade); Gluconate levels in elite athletes; Graves' disease; Gut microbial network clusters (Cyan (at 3 months) x Any Breastfeeding (3 Months) interaction; Gut microbial network clusters (Pink (at 1 year) x Household furry pet dog (3 Months) interaction; Gut microbial network clusters (Salmon (at 1 year) x Any Breastfeeding (3 Months) interaction; Gut microbiome abundance (class Bacteroides sp. 52 (at 1 year) x Any Breastfeeding (3 Months) interaction; Gut microbiome composition (summer); Gut microbiota (bacterial taxa, hurdle binary method); Gut microbiota alpha diversity (Shannon index); Gut microbiota alpha diversity (Simpson index); HbA1c levels (adjusted for BMI) x vegetarianism interaction; HbA1c levels x vegetarianism interaction; Height; Height (baseline); Height (standard GWA); Help-seeking from a GP; Highest math class taken; Highest math class taken (MTAG); Hip circumference; Hypertensive chronic kidney disease (PheCode 401.22); IL7 levels; ISEI occupational score (MTAG); Inflammatory bowel disease; Insomnia; Insomnia symptoms (never/rarely vs. sometimes/usually); Insomnia symptoms (never/rarely vs. usually); Itch intensity from mosquito bite adjusted by bite size; L1-L4 bone mineral density x serum urate levels interaction; Leprosy; Lifetime major depressive disorder (MTAG); Limbic system-associated membrane protein levels; Limbic system-associated membrane protein levels (LSAMP.2999.6.2); Lung cancer; Lysine levels; Macrophage inflammatory protein 1a levels; Major depression and alcohol dependence; Major depressive disorder; Major depressive disorder (MTAG); Major depressive disorder (broad); Male puberty timing (age at voice breaking MTAG); Male puberty timing (early vs. average onset voice breaking); Memory decline; Menarche (age at onset); Menopause (age at onset); Metabolic syndrome; Metabolite levels; Neonatal cytokine/chemokine levels (fetal genetic effect); Neuroblastoma; Neuroticism; Nivolumab-induced immune-related adverse events in cancer; Number of non-cancer illnesses (weighted GWA); Number of sexual partners; Obesity class II and Attention deficit hyperactivity disorder or Major depressive disorder; Obesity-related traits; Opioid analgesic dose requirement in cancer pain treatment; Oxaliplatin-induced peripheral sensory neuropathy in colon cancer; Parasitemia in Tripanosoma cruzi seropositivity; Personality traits or cognitive traits (multivariate analysis); Physical function (baseline); Platelet-derived growth factor BB levels; Political ideology; Pregnancy loss in nulliparas; Premature atrial contraction frequency; Principal component-derived dietary pattern 1; Principal component-derived dietary pattern 2; Protein quantitative trait loci (liver); Psoriasis; Rate of cognitive decline in Alzheimer's disease; Relative index of whole blood hyposectomy; Response to methylphenidate treatment in attention-deficit/hyperactivity disorder (blood pressure); Retinal nerve fibre layer (RNFL) thickness; Risk-taking behavior (multivariate analysis); Risk-taking tendency (4-domain principal component model); SIOPS occupational score (MTAG); Self-harm x Caesarean-section interaction; Self-reported math ability; Self-reported math ability (MTAG); Serum levels of protein CTAG1A; Serum levels of protein LSAMP; Severe COVID-19 infection; Severe influenza A (H1N1) infection; Smoking and associated risk behaviours (confirmatory factor analysis Factor 6); Smoking initiation; Smoking initiation (ever regular vs never regular); Smoking status; Smoking status (ever vs never smokers); Smoking status (standard GWA); Stimulated adipocyte lipolysis; Subjective well-being; Survival in breast cancer (estrogen-receptor positive); Systemising; Systolic blood pressure; Telomere length; Tinnitus; Total bilirubin levels; Total body bone mineral density; Tourette's syndrome or obsessive-compulsive disorder; Triglyceride levels; Vaginal microbiome relative abundance (f_Mycoplasmataceae); Waist circumference; Weight; Well-being spectrum (multivariate analysis); X-16935 levels; X-23652 levels
mean_corpuscular_hemoglobin	rbc traits	chr3	116722662	116878473	5.67077	-0.0997255	1.57407	0.0449735	Pooled	NAT	Admixed American, Pooled	chr3	117003815	117159626	LSAMP	protein_coding	ENSG00000185565.13	Adjustment reaction (PheCode 304); Age at first sexual intercourse; Age at last live birth; Age of smoking initiation; Alcohol consumption (drinks per week) (MTAG); Alcohol dependence (age at onset); Alcohol-associated liver disease in light drinkers; Alzheimer’s disease polygenic risk score (upper quantile vs lower quantile); Apparent treatment-resistant hypertension; Arterial stiffness index; Asymmetrical dimethylarginine levels; Biological sex; Bitter alcoholic beverage consumption; Blood protein levels; Body mass index; Body mass index (MTAG); Body size or adipose distribution (multivariate analysis); Bone mineral density mean; CAMSIS occupational score (MTAG); COVID-19; Cerebrospinal fluid sTREM-2 levels; Chronotype; Cigarette consumption x hours spent using computers interaction; Cognitive function; Colonoscopy-negative controls vs population controls; Colorectal cancer x red meat intake interaction; Colorectal or endometrial cancer; Common executive function; Cytomegalovirus high-level reactivation after allogeneic hematopoietic cell transplantation (donors); Cytomegalovirus infection after allogeneic hematopoietic cell transplantation (donors); Decaffeinated coffee consumption or major depression disorder; Depressed affect; Depression; Depression (broad); Depressive symptoms; Diabetic kidney disease; Diastolic blood pressure; Educational attainment; Educational attainment (MTAG); Educational attainment (years of education); Emphysema imaging phenotypes; Entorhinal cortical volume (baseline); Entorhinal cortical volume (baseline)(adjusted for APOE e4 dosage); Epithelial ovarian cancer; Essential tremor; Experiencing mood swings; Feeling miserable; Fish- and plant-related diet; Flavobacteriales abundance in stool; GLIPR1 protein levels; General factor of neuroticism; Glioma (high-grade); Gluconate levels in elite athletes; Graves' disease; Gut microbial network clusters (Cyan (at 3 months) x Any Breastfeeding (3 Months) interaction; Gut microbial network clusters (Pink (at 1 year) x Household furry pet dog (3 Months) interaction; Gut microbial network clusters (Salmon (at 1 year) x Any Breastfeeding (3 Months) interaction; Gut microbiome abundance (class Bacteroides sp. 52 (at 1 year) x Any Breastfeeding (3 Months) interaction; Gut microbiome composition (summer); Gut microbiota (bacterial taxa, hurdle binary method); Gut microbiota alpha diversity (Shannon index); Gut microbiota alpha diversity (Simpson index); HbA1c levels (adjusted for BMI) x vegetarianism interaction; HbA1c levels x vegetarianism interaction; Height; Height (baseline); Height (standard GWA); Help-seeking from a GP; Highest math class taken; Highest math class taken (MTAG); Hip circumference; Hypertensive chronic kidney disease (PheCode 401.22); IL7 levels; ISEI occupational score (MTAG); Inflammatory bowel disease; Insomnia; Insomnia symptoms (never/rarely vs. sometimes/usually); Insomnia symptoms (never/rarely vs. usually); Itch intensity from mosquito bite adjusted by bite size; L1-L4 bone mineral density x serum urate levels interaction; Leprosy; Lifetime major depressive disorder (MTAG); Limbic system-associated membrane protein levels; Limbic system-associated membrane protein levels (LSAMP.2999.6.2); Lung cancer; Lysine levels; Macrophage inflammatory protein 1a levels; Major depression and alcohol dependence; Major depressive disorder; Major depressive disorder (MTAG); Major depressive disorder (broad); Male puberty timing (age at voice breaking MTAG); Male puberty timing (early vs. average onset voice breaking); Memory decline; Menarche (age at onset); Menopause (age at onset); Metabolic syndrome; Metabolite levels; Neonatal cytokine/chemokine levels (fetal genetic effect); Neuroblastoma; Neuroticism; Nivolumab-induced immune-related adverse events in cancer; Number of non-cancer illnesses (weighted GWA); Number of sexual partners; Obesity class II and Attention deficit hyperactivity disorder or Major depressive disorder; Obesity-related traits; Opioid analgesic dose requirement in cancer pain treatment; Oxaliplatin-induced peripheral sensory neuropathy in colon cancer; Parasitemia in Tripanosoma cruzi seropositivity; Personality traits or cognitive traits (multivariate analysis); Physical function (baseline); Platelet-derived growth factor BB levels; Political ideology; Pregnancy loss in nulliparas; Premature atrial contraction frequency; Principal component-derived dietary pattern 1; Principal component-derived dietary pattern 2; Protein quantitative trait loci (liver); Psoriasis; Rate of cognitive decline in Alzheimer's disease; Relative index of whole blood hyposectomy; Response to methylphenidate treatment in attention-deficit/hyperactivity disorder (blood pressure); Retinal nerve fibre layer (RNFL) thickness; Risk-taking behavior (multivariate analysis); Risk-taking tendency (4-domain principal component model); SIOPS occupational score (MTAG); Self-harm x Caesarean-section interaction; Self-reported math ability; Self-reported math ability (MTAG); Serum levels of protein CTAG1A; Serum levels of protein LSAMP; Severe COVID-19 infection; Severe influenza A (H1N1) infection; Smoking and associated risk behaviours (confirmatory factor analysis Factor 6); Smoking initiation; Smoking initiation (ever regular vs never regular); Smoking status; Smoking status (ever vs never smokers); Smoking status (standard GWA); Stimulated adipocyte lipolysis; Subjective well-being; Survival in breast cancer (estrogen-receptor positive); Systemising; Systolic blood pressure; Telomere length; Tinnitus; Total bilirubin levels; Total body bone mineral density; Tourette's syndrome or obsessive-compulsive disorder; Triglyceride levels; Vaginal microbiome relative abundance (f_Mycoplasmataceae); Waist circumference; Weight; Well-being spectrum (multivariate analysis); X-16935 levels; X-23652 levels
glycated_haemoglobin	endocrine traits	chr3	116722662	116878473	5.16299	0.110306	0.736791	0.025726	Pooled	NAT	Pooled	chr3	117003815	117159626	LSAMP	protein_coding	ENSG00000185565.13	Adjustment reaction (PheCode 304); Age at first sexual intercourse; Age at last live birth; Age of smoking initiation; Alcohol consumption (drinks per week) (MTAG); Alcohol dependence (age at onset); Alcohol-associated liver disease in light drinkers; Alzheimer’s disease polygenic risk score (upper quantile vs lower quantile); Apparent treatment-resistant hypertension; Arterial stiffness index; Asymmetrical dimethylarginine levels; Biological sex; Bitter alcoholic beverage consumption; Blood protein levels; Body mass index; Body mass index (MTAG); Body size or adipose distribution (multivariate analysis); Bone mineral density mean; CAMSIS occupational score (MTAG); COVID-19; Cerebrospinal fluid sTREM-2 levels; Chronotype; Cigarette consumption x hours spent using computers interaction; Cognitive function; Colonoscopy-negative controls vs population controls; Colorectal cancer x red meat intake interaction; Colorectal or endometrial cancer; Common executive function; Cytomegalovirus high-level reactivation after allogeneic hematopoietic cell transplantation (donors); Cytomegalovirus infection after allogeneic hematopoietic cell transplantation (donors); Decaffeinated coffee consumption or major depression disorder; Depressed affect; Depression; Depression (broad); Depressive symptoms; Diabetic kidney disease; Diastolic blood pressure; Educational attainment; Educational attainment (MTAG); Educational attainment (years of education); Emphysema imaging phenotypes; Entorhinal cortical volume (baseline); Entorhinal cortical volume (baseline)(adjusted for APOE e4 dosage); Epithelial ovarian cancer; Essential tremor; Experiencing mood swings; Feeling miserable; Fish- and plant-related diet; Flavobacteriales abundance in stool; GLIPR1 protein levels; General factor of neuroticism; Glioma (high-grade); Gluconate levels in elite athletes; Graves' disease; Gut microbial network clusters (Cyan (at 3 months) x Any Breastfeeding (3 Months) interaction; Gut microbial network clusters (Pink (at 1 year) x Household furry pet dog (3 Months) interaction; Gut microbial network clusters (Salmon (at 1 year) x Any Breastfeeding (3 Months) interaction; Gut microbiome abundance (class Bacteroides sp. 52 (at 1 year) x Any Breastfeeding (3 Months) interaction; Gut microbiome composition (summer); Gut microbiota (bacterial taxa, hurdle binary method); Gut microbiota alpha diversity (Shannon index); Gut microbiota alpha diversity (Simpson index); HbA1c levels (adjusted for BMI) x vegetarianism interaction; HbA1c levels x vegetarianism interaction; Height; Height (baseline); Height (standard GWA); Help-seeking from a GP; Highest math class taken; Highest math class taken (MTAG); Hip circumference; Hypertensive chronic kidney disease (PheCode 401.22); IL7 levels; ISEI occupational score (MTAG); Inflammatory bowel disease; Insomnia; Insomnia symptoms (never/rarely vs. sometimes/usually); Insomnia symptoms (never/rarely vs. usually); Itch intensity from mosquito bite adjusted by bite size; L1-L4 bone mineral density x serum urate levels interaction; Leprosy; Lifetime major depressive disorder (MTAG); Limbic system-associated membrane protein levels; Limbic system-associated membrane protein levels (LSAMP.2999.6.2); Lung cancer; Lysine levels; Macrophage inflammatory protein 1a levels; Major depression and alcohol dependence; Major depressive disorder; Major depressive disorder (MTAG); Major depressive disorder (broad); Male puberty timing (age at voice breaking MTAG); Male puberty timing (early vs. average onset voice breaking); Memory decline; Menarche (age at onset); Menopause (age at onset); Metabolic syndrome; Metabolite levels; Neonatal cytokine/chemokine levels (fetal genetic effect); Neuroblastoma; Neuroticism; Nivolumab-induced immune-related adverse events in cancer; Number of non-cancer illnesses (weighted GWA); Number of sexual partners; Obesity class II and Attention deficit hyperactivity disorder or Major depressive disorder; Obesity-related traits; Opioid analgesic dose requirement in cancer pain treatment; Oxaliplatin-induced peripheral sensory neuropathy in colon cancer; Parasitemia in Tripanosoma cruzi seropositivity; Personality traits or cognitive traits (multivariate analysis); Physical function (baseline); Platelet-derived growth factor BB levels; Political ideology; Pregnancy loss in nulliparas; Premature atrial contraction frequency; Principal component-derived dietary pattern 1; Principal component-derived dietary pattern 2; Protein quantitative trait loci (liver); Psoriasis; Rate of cognitive decline in Alzheimer's disease; Relative index of whole blood hyposectomy; Response to methylphenidate treatment in attention-deficit/hyperactivity disorder (blood pressure); Retinal nerve fibre layer (RNFL) thickness; Risk-taking behavior (multivariate analysis); Risk-taking tendency (4-domain principal component model); SIOPS occupational score (MTAG); Self-harm x Caesarean-section interaction; Self-reported math ability; Self-reported math ability (MTAG); Serum levels of protein CTAG1A; Serum levels of protein LSAMP; Severe COVID-19 infection; Severe influenza A (H1N1) infection; Smoking and associated risk behaviours (confirmatory factor analysis Factor 6); Smoking initiation; Smoking initiation (ever regular vs never regular); Smoking status; Smoking status (ever vs never smokers); Smoking status (standard GWA); Stimulated adipocyte lipolysis; Subjective well-being; Survival in breast cancer (estrogen-receptor positive); Systemising; Systolic blood pressure; Telomere length; Tinnitus; Total bilirubin levels; Total body bone mineral density; Tourette's syndrome or obsessive-compulsive disorder; Triglyceride levels; Vaginal microbiome relative abundance (f_Mycoplasmataceae); Waist circumference; Weight; Well-being spectrum (multivariate analysis); X-16935 levels; X-23652 levels
glucose	endocrine traits	chr3	116722662	116878473	7.90663	2.06426	0.560584	0.374679	Pooled	NAT	Pooled	chr3	117003815	117159626	LSAMP	protein_coding	ENSG00000185565.13	Adjustment reaction (PheCode 304); Age at first sexual intercourse; Age at last live birth; Age of smoking initiation; Alcohol consumption (drinks per week) (MTAG); Alcohol dependence (age at onset); Alcohol-associated liver disease in light drinkers; Alzheimer’s disease polygenic risk score (upper quantile vs lower quantile); Apparent treatment-resistant hypertension; Arterial stiffness index; Asymmetrical dimethylarginine levels; Biological sex; Bitter alcoholic beverage consumption; Blood protein levels; Body mass index; Body mass index (MTAG); Body size or adipose distribution (multivariate analysis); Bone mineral density mean; CAMSIS occupational score (MTAG); COVID-19; Cerebrospinal fluid sTREM-2 levels; Chronotype; Cigarette consumption x hours spent using computers interaction; Cognitive function; Colonoscopy-negative controls vs population controls; Colorectal cancer x red meat intake interaction; Colorectal or endometrial cancer; Common executive function; Cytomegalovirus high-level reactivation after allogeneic hematopoietic cell transplantation (donors); Cytomegalovirus infection after allogeneic hematopoietic cell transplantation (donors); Decaffeinated coffee consumption or major depression disorder; Depressed affect; Depression; Depression (broad); Depressive symptoms; Diabetic kidney disease; Diastolic blood pressure; Educational attainment; Educational attainment (MTAG); Educational attainment (years of education); Emphysema imaging phenotypes; Entorhinal cortical volume (baseline); Entorhinal cortical volume (baseline)(adjusted for APOE e4 dosage); Epithelial ovarian cancer; Essential tremor; Experiencing mood swings; Feeling miserable; Fish- and plant-related diet; Flavobacteriales abundance in stool; GLIPR1 protein levels; General factor of neuroticism; Glioma (high-grade); Gluconate levels in elite athletes; Graves' disease; Gut microbial network clusters (Cyan (at 3 months) x Any Breastfeeding (3 Months) interaction; Gut microbial network clusters (Pink (at 1 year) x Household furry pet dog (3 Months) interaction; Gut microbial network clusters (Salmon (at 1 year) x Any Breastfeeding (3 Months) interaction; Gut microbiome abundance (class Bacteroides sp. 52 (at 1 year) x Any Breastfeeding (3 Months) interaction; Gut microbiome composition (summer); Gut microbiota (bacterial taxa, hurdle binary method); Gut microbiota alpha diversity (Shannon index); Gut microbiota alpha diversity (Simpson index); HbA1c levels (adjusted for BMI) x vegetarianism interaction; HbA1c levels x vegetarianism interaction; Height; Height (baseline); Height (standard GWA); Help-seeking from a GP; Highest math class taken; Highest math class taken (MTAG); Hip circumference; Hypertensive chronic kidney disease (PheCode 401.22); IL7 levels; ISEI occupational score (MTAG); Inflammatory bowel disease; Insomnia; Insomnia symptoms (never/rarely vs. sometimes/usually); Insomnia symptoms (never/rarely vs. usually); Itch intensity from mosquito bite adjusted by bite size; L1-L4 bone mineral density x serum urate levels interaction; Leprosy; Lifetime major depressive disorder (MTAG); Limbic system-associated membrane protein levels; Limbic system-associated membrane protein levels (LSAMP.2999.6.2); Lung cancer; Lysine levels; Macrophage inflammatory protein 1a levels; Major depression and alcohol dependence; Major depressive disorder; Major depressive disorder (MTAG); Major depressive disorder (broad); Male puberty timing (age at voice breaking MTAG); Male puberty timing (early vs. average onset voice breaking); Memory decline; Menarche (age at onset); Menopause (age at onset); Metabolic syndrome; Metabolite levels; Neonatal cytokine/chemokine levels (fetal genetic effect); Neuroblastoma; Neuroticism; Nivolumab-induced immune-related adverse events in cancer; Number of non-cancer illnesses (weighted GWA); Number of sexual partners; Obesity class II and Attention deficit hyperactivity disorder or Major depressive disorder; Obesity-related traits; Opioid analgesic dose requirement in cancer pain treatment; Oxaliplatin-induced peripheral sensory neuropathy in colon cancer; Parasitemia in Tripanosoma cruzi seropositivity; Personality traits or cognitive traits (multivariate analysis); Physical function (baseline); Platelet-derived growth factor BB levels; Political ideology; Pregnancy loss in nulliparas; Premature atrial contraction frequency; Principal component-derived dietary pattern 1; Principal component-derived dietary pattern 2; Protein quantitative trait loci (liver); Psoriasis; Rate of cognitive decline in Alzheimer's disease; Relative index of whole blood hyposectomy; Response to methylphenidate treatment in attention-deficit/hyperactivity disorder (blood pressure); Retinal nerve fibre layer (RNFL) thickness; Risk-taking behavior (multivariate analysis); Risk-taking tendency (4-domain principal component model); SIOPS occupational score (MTAG); Self-harm x Caesarean-section interaction; Self-reported math ability; Self-reported math ability (MTAG); Serum levels of protein CTAG1A; Serum levels of protein LSAMP; Severe COVID-19 infection; Severe influenza A (H1N1) infection; Smoking and associated risk behaviours (confirmatory factor analysis Factor 6); Smoking initiation; Smoking initiation (ever regular vs never regular); Smoking status; Smoking status (ever vs never smokers); Smoking status (standard GWA); Stimulated adipocyte lipolysis; Subjective well-being; Survival in breast cancer (estrogen-receptor positive); Systemising; Systolic blood pressure; Telomere length; Tinnitus; Total bilirubin levels; Total body bone mineral density; Tourette's syndrome or obsessive-compulsive disorder; Triglyceride levels; Vaginal microbiome relative abundance (f_Mycoplasmataceae); Waist circumference; Weight; Well-being spectrum (multivariate analysis); X-16935 levels; X-23652 levels
ALT	liver traits	chr3	128379422	128558707	7.15945	1.02094	0.844616	-0.240674	Pooled	NAT	Pooled	chr3	128660579	128839864	RAB7A	protein_coding	ENSG00000075785.14	Alzheimer's disease or family history of Alzheimer's disease; Aspartate aminotransferase levels; Blood cell traits latent factor 7 (white cell); Blood cell traits latent factor 8 (white cell); Body fat mass; Eosinophil count; Externalizing behaviour (multivariate analysis); Height (baseline); Leukocyte telomere length or COVID-19 hospitalization (MTAG); Monocyte count; Monocyte count (UKB data field 30130); Severe COVID-19 infection; Smoking initiation; Smoking initiation (ever regular vs never regular) (MTAG)
ALT	liver traits	chr3	128379422	128558707	7.15945	1.02094	0.844616	-0.240674	Pooled	NAT	Pooled	chr3	128660579	128839864	RPN1	protein_coding	ENSG00000163902.12	Blood cell traits latent factor 7 (white cell); Blood cell traits latent factor 8 (white cell); Blood protein levels; CLEC4C protein levels; CRISP3 protein levels; Dolichyl-diphosphooligosaccharide--protein glycosyltransferase subunit 1 levels (RPN1.6458.6.3); Dolichyl-diphosphooligosaccharide--protein glycosyltransferase subunit 1:Cytoplasmic domain levels; Eosinophill percentage (UKB data field 30210); FLT3LG protein levels; GLIPR1 protein levels; IL15 protein levels; Intrinsic epigenetic age acceleration; Lymphocyte-to-monocyte ratio; Mean corpuscular haemoglobin (UKB data field 30050); Mean corpuscular hemoglobin; Mean corpuscular volume; Mean corpuscular volume (UKB data field 30040); Mild to moderate chronic kidney disease; Monocyte count; Monocyte count (UKB data field 30130); Monocyte percentage (UKB data field 30190); Monocyte percentage of white cells; Myeloperoxidase levels; Neutrophil count; Neutrophill percentage (UKB data field 30200); Phospholipids to Total Lipids in Large HDL percentage; Platelet distribution width; Red blood cell count; Severe COVID-19 infection; Sum eosinophil basophil counts; Telomere length (principal component 1); Threonate levels; White blood cell count; lymphocyte (fraction, minimum, inv-norm transformed); platelet count (mean, inv-norm transformed); platelet count (minimum, inv-norm transformed); white blood cell count (WBC, maximum, inv-norm transformed); white blood cell count (WBC, mean, inv-norm transformed)
albumin	liver traits	chr3	143165052	143342766	6.65299	-0.248194	1.69275	0.106206	Pooled	NAT	Pooled	chr3	143446210	143623924	SLC9A9	protein_coding	ENSG00000181804.15	Body mass index; Bone mineral density mean; CCL28 protein levels; CSF1R protein levels; Corneal ulcer (PheCode 370.1); Cortical surface area; Dimethylglycine levels; Educational attainment; Eosinophilic esophagitis; G_Bacteroidales abundance; Gout (PheCode 274.1); Gut microbiota (functional units); Gut microbiota relative abundance (bacterial taxa); Hand grip strength; Height; Hip circumference adjusted for BMI; IL1RL1 protein levels; Inferior parietal area; Lung function (FEV1) in asthma (dust mite allergen exposure interaction); MSR1 protein levels; Matrix metalloproteinase-19 levels; Mean platelet thrombocyte volume (UKB data field 30100); Mean platelet volume; Myocardial infarction; N-oleoyltaurine levels in elite athletes; Non-alcoholic fatty liver disease histology (lobular); Non-alcoholic fatty liver disease histology (other); Opioid requirements during laparoscopic-assisted colectomy; Other local infections of skin and subcutaneous tissue (PheCode 686); Pre-treatment viral load in HIV-1 infection; QT interval in Tripanosoma cruzi seropositivity; Redundant prepuce and phimosis/BXO (PheCode 604.1); Response to angiotensin II receptor blocker therapy; Response to carboplatin and paclitaxel in ovarian cancer (MTT IC50); Response to cholinesterase inhibitors in Alzheimer's disease; Rheumatoid arthritis; S-warfarin to R-warfarin ratio; Sarcoidosis; Survival in coronary artery disease; Survival in sporadic amyotrophic lateral sclerosis; Systolic blood pressure x quantitative lifestyle risk score interaction (1df test); Systolic blood pressure x quantitative lifestyle risk score interaction (2df test); TNFSF12 protein levels; Tonometry; Ulna and radius bone mineral density; Vertex-wise cortical surface area; Vertex-wise sulcal depth; Working memory
glycated_haemoglobin	endocrine traits	chr3	146068353	146234972	7.57234	0.137481	0.152737	-0.0073459	Pooled	NAT	Pooled	chr3	146350566	146517185	PLSCR2	protein_coding	ENSG00000163746.13	Glutarylcarnitine (C5-DC) levels in elite athletes; Hip circumference; R-warfarin levels; Serum platinum levels after completion of cisplatin chemotherapy
glycated_haemoglobin	endocrine traits	chr3	146068353	146234972	7.57234	0.137481	0.152737	-0.0073459	Pooled	NAT	Pooled	chr3	146350566	146517185	PLSCR1	protein_coding	ENSG00000188313.13	CEACAM8 protein levels; COVID-19 (critical illness vs population or mild symptoms); COVID-19 (critical illness vs population); COVID-19 (hospitalized covid vs population); Homoarginine levels; MMP9 protein levels; MMP9/OLR1 protein level ratio; Neutrophil side scatter; OLR1/OSM protein level ratio
alkaline_phosphatase	liver traits	chr3	150040753	150254191	5.5898	1.48554	1.06139	-0.537102	Pooled	NAT	Pooled	chr3	150322966	150536404	TSC22D2	protein_coding	ENSG00000196428.13	Brain morphology (MOSTest); Childhood steroid-sensitive nephrotic syndrome; Degree of unsaturation; Fasting insulin; HDL cholesterol levels; Hip circumference adjusted for BMI; Macular thickness; Mean platelet volume; Moyamoya disease; PR interval; Refractive error; Retinal thickness (functional principal component 5); Retinal thickness (pixel 65_118); Systolic blood pressure; TRAIL levels; Weight
red_blood_cell_distribution_width	rbc traits	chr3	171066512	171230604	5.87857	0.0671884	0.313404	-0.00961002	Pooled	NAT	Pooled	chr3	171348723	171512815	TNIK	protein_coding	ENSG00000154310.17	1-arachidonoyl-GPE (20:4n6) levels in elite athletes; 3-hydroxypropylmercapturic acid levels in smokers; Adolescent idiopathic scoliosis; Apparent treatment-resistant hypertension; Asthma exacerbations in inhaled corticosteroid treatment; Beta-guanidinopropanoate levels in elite athletes; Body mass index; Body mass index (MTAG); Brain imaging in schizophrenia (dorsolateral prefrontal cortex interaction); Brain morphology (MOSTest); Corpus callosum volume (MOSTest); Cortical surface area; Dyshidrosis (PheCode 705.1); Edge-level brain connectivity (multivariate analysis); Educational attainment; Estimated glomerular filtration rate after 1 year in renal transplantation (recipient effect); Frontotemporal dementia (age at onset); Fructose levels in elite athletes; Gamma glutamyl transferase levels; Glutarate (pentanedioate) levels in elite athletes; Hair color; Height; Hip circumference adjusted for BMI; Hippocampal left GC-ML-DG volume (body); Hippocampal right GC-ML-DG volume (body); Hippocampal subfield left CA4 volume (body); Hippocampal subfield right CA4 volume (body); Homocitrulline levels in elite athletes; IDP dMRI TBSS OD External capsule L; IDP dMRI TBSS OD External capsule R; LDL cholesterol; Left hippocampal volume; Left hippocampal volume (body); Left hippocampal volume (head); Left hippocampal volume (tail); Lymphocyte count; Lymphocyte count (UKB data field 30120); Lymphocyte percentage of white cells; Medial temporal thickness (unadjusted for global measures); Metabolic syndrome; Night sleep phenotypes; Ovarian cancer; Pain intensity (NRS pain scale 1-11); Peripheral arterial disease (traffic-related air pollution interaction); R-warfarin levels; RBC levels of Pyruvate (uM); RS-10-hydroxywarfarin to RS-warfarin ratio; Reaction time; Response to antipsychotic treatment in schizophrenia; Right hippocampal volume; Right hippocampal volume (body); Right presubiculum volume (body); Right subiculum volume (body); Subcortical volume (MOSTest); Ventral frontal thickness (unadjusted for global measures); Ventromedial occipital thickness (unadjusted for global measures); Vertex-wise cortical surface area; Vertex-wise cortical thickness; Vertex-wise sulcal depth
albumin	liver traits	chr3	174475655	174621673	5.11112	-0.240225	0.800878	0.124686	Admixed American	NAT	Admixed American, Pooled	chr3	174757865	174903883	NAALADL2	protein_coding	ENSG00000177694.16	1,5-anhydroglucitol (1,5-ag) levels; 1-palmitoyl-2-oleoyl-GPE (16:0/18:1) levels in elite athletes; 2-palmitoyl-GPC (16:0) levels in elite athletes; 2-stearoyl-GPE (18:0) levels in elite athletes; 3-month functional outcome in ischaemic stroke (modified Rankin score); 3beta-hydroxy-5-cholestenoate levels; Acute radiotoxicity in cancer; Acute radiotoxicity in cancer (adjusted for clinical covariates); Adolescent idiopathic scoliosis; Albumin levels; Alzheimer's disease or family history of Alzheimer's disease; Alzheimer's disease, proxy Alzheimer's disease or related dementias; Asthma with severe exacerbations; Autism spectrum disorder; Beta blocker survival benefit in heart failure with reduced ejection fraction (time to all cause mortality x beta blocker interaction); Bipolar disorder (body mass index interaction); Blood osmolality (transformed sodium); Bone mineral density mean; Breast area percent density; Breast dense area; COVID-19 (severe vs tested, not severe); Cognitive impairment; Color vision defects (Tritan); Deep ovarian and/or rectovaginal disease with dense adhesions; Depressive symptoms; Depressive symptoms (MTAG); Educational attainment; Eosinophilic esophagitis; Exacerbations requiring hospitalisation in asthma; FGF19 levels; Familial lung adenocarcinoma; Femur bone mineral density x serum urate levels interaction; GLIPR1 protein levels; Gestational age at birth in labor-initiated deliveries (child effect); Global cognition (Mini Mental State Examination) (longitudinal); Gout (PheCode 274.1); Gut microbial network clusters (Purple (at 1 year) x Any Breastfeeding (12 Months) interaction; Gut microbial network clusters (Purple (at 1 year) x Household furry pet cat (1 Year) interaction; Gut microbial network clusters (Salmon (at 1 year) x Any Breastfeeding (3 Months) interaction; Gut microbial network clusters (SkyBlue (at 3 months) x Homesmokers interaction; Gut microbiome abundance (class Clostridioides difficile (at 3 months) x Any Breastfeeding (3 Months) interaction; HDL cholesterol levels; Height; IL10 levels; Influenza A (H1N1) severity; Insomnia; Kawasaki disease; Kidney replaced by transpant (PheCode 587); Late-onset Alzheimer's disease; Lung cancer (tractor method with African ancestry); Metabolite levels; Metabolite levels (MHPG); Number of sexual partners; Obesity-related traits; Oligodendroglioma; Pelvic organ prolapse x maximum birth weight interaction; Phenylpyruvate levels; Platelet factor 4/heparin antibody levels in heparin treatment; Poisoning by psychotropic agents (PheCode 969); Postmenopausal breast cancer; Predicted developmental stuttering; Priapism in sickle cell disease; Proliferative diabetic retinopathy (vs NPDR and no DR); Prostate cancer aggressiveness; Pulse pressure; Rapid automised naming of pictures; Response to alcohol consumption (flushing response); Schizophrenia; Sleep duration; Stable warfarin dose; Subarachnoid hemorrhage (PheCode 430.1); Systemic lupus erythematosus; Total PHF-tau (SNP x SNP interaction); Tumor necrosis factor beta levels; Uterine fibroids; Vaginal microbiome MetaCyc pathway (PWY-6562|norspermidine biosynthesis); Weight
albumin	liver traits	chr3	174475655	174621673	6.79013	-0.245118	0.0827746	0.0102526	Pooled	NAT	Admixed American, Pooled	chr3	174757865	174903883	NAALADL2	protein_coding	ENSG00000177694.16	1,5-anhydroglucitol (1,5-ag) levels; 1-palmitoyl-2-oleoyl-GPE (16:0/18:1) levels in elite athletes; 2-palmitoyl-GPC (16:0) levels in elite athletes; 2-stearoyl-GPE (18:0) levels in elite athletes; 3-month functional outcome in ischaemic stroke (modified Rankin score); 3beta-hydroxy-5-cholestenoate levels; Acute radiotoxicity in cancer; Acute radiotoxicity in cancer (adjusted for clinical covariates); Adolescent idiopathic scoliosis; Albumin levels; Alzheimer's disease or family history of Alzheimer's disease; Alzheimer's disease, proxy Alzheimer's disease or related dementias; Asthma with severe exacerbations; Autism spectrum disorder; Beta blocker survival benefit in heart failure with reduced ejection fraction (time to all cause mortality x beta blocker interaction); Bipolar disorder (body mass index interaction); Blood osmolality (transformed sodium); Bone mineral density mean; Breast area percent density; Breast dense area; COVID-19 (severe vs tested, not severe); Cognitive impairment; Color vision defects (Tritan); Deep ovarian and/or rectovaginal disease with dense adhesions; Depressive symptoms; Depressive symptoms (MTAG); Educational attainment; Eosinophilic esophagitis; Exacerbations requiring hospitalisation in asthma; FGF19 levels; Familial lung adenocarcinoma; Femur bone mineral density x serum urate levels interaction; GLIPR1 protein levels; Gestational age at birth in labor-initiated deliveries (child effect); Global cognition (Mini Mental State Examination) (longitudinal); Gout (PheCode 274.1); Gut microbial network clusters (Purple (at 1 year) x Any Breastfeeding (12 Months) interaction; Gut microbial network clusters (Purple (at 1 year) x Household furry pet cat (1 Year) interaction; Gut microbial network clusters (Salmon (at 1 year) x Any Breastfeeding (3 Months) interaction; Gut microbial network clusters (SkyBlue (at 3 months) x Homesmokers interaction; Gut microbiome abundance (class Clostridioides difficile (at 3 months) x Any Breastfeeding (3 Months) interaction; HDL cholesterol levels; Height; IL10 levels; Influenza A (H1N1) severity; Insomnia; Kawasaki disease; Kidney replaced by transpant (PheCode 587); Late-onset Alzheimer's disease; Lung cancer (tractor method with African ancestry); Metabolite levels; Metabolite levels (MHPG); Number of sexual partners; Obesity-related traits; Oligodendroglioma; Pelvic organ prolapse x maximum birth weight interaction; Phenylpyruvate levels; Platelet factor 4/heparin antibody levels in heparin treatment; Poisoning by psychotropic agents (PheCode 969); Postmenopausal breast cancer; Predicted developmental stuttering; Priapism in sickle cell disease; Proliferative diabetic retinopathy (vs NPDR and no DR); Prostate cancer aggressiveness; Pulse pressure; Rapid automised naming of pictures; Response to alcohol consumption (flushing response); Schizophrenia; Sleep duration; Stable warfarin dose; Subarachnoid hemorrhage (PheCode 430.1); Systemic lupus erythematosus; Total PHF-tau (SNP x SNP interaction); Tumor necrosis factor beta levels; Uterine fibroids; Vaginal microbiome MetaCyc pathway (PWY-6562|norspermidine biosynthesis); Weight
mean_platelet_volume	platelet traits	chr3	183737496	183930119	5.25516	-0.0753664	4.91414	0.0533159	Pooled	NAT	Pooled	chr3	184019708	184212331	HTR3D	protein_coding	ENSG00000186090.11	Mean corpuscular volume
mean_platelet_volume	platelet traits	chr3	183737496	183930119	5.25516	-0.0753664	4.91414	0.0533159	Pooled	NAT	Pooled	chr3	184019708	184212331	HTR3C	protein_coding	ENSG00000178084.2	Sphingomyelin (d18:1/24:0) levels
mean_platelet_volume	platelet traits	chr3	183737496	183930119	5.25516	-0.0753664	4.91414	0.0533159	Pooled	NAT	Pooled	chr3	184019708	184212331	HTR3E	protein_coding	ENSG00000186038.9	Added salt consumption
mean_platelet_volume	platelet traits	chr3	183737496	183930119	5.25516	-0.0753664	4.91414	0.0533159	Pooled	NAT	Pooled	chr3	184019708	184212331	EIF2B5	protein_coding	ENSG00000145191.15	Other genes associated in the region
mean_platelet_volume	platelet traits	chr3	183737496	183930119	5.25516	-0.0753664	4.91414	0.0533159	Pooled	NAT	Pooled	chr3	184019708	184212331	DVL3	protein_coding	ENSG00000161202.20	Hypertension (confirmatory factor analysis Factor 12); Major depressive disorder; Mean corpuscular hemoglobin; Mean corpuscular volume
mean_platelet_volume	platelet traits	chr3	183737496	183930119	5.25516	-0.0753664	4.91414	0.0533159	Pooled	NAT	Pooled	chr3	184019708	184212331	AP2M1	protein_coding	ENSG00000161203.14	Height; Hypoactivation for right supramarginal gyrus x schizophrenia diagnosis interaction; Whole body fat free mass (UKB data field 23101)
mean_platelet_volume	platelet traits	chr3	183737496	183930119	5.25516	-0.0753664	4.91414	0.0533159	Pooled	NAT	Pooled	chr3	184019708	184212331	ABCF3	protein_coding	ENSG00000161204.12	Appendicular lean mass; Cardiovascular disease; Frailty (Factor 3 - Multimorbidity); Mean corpuscular hemoglobin
glycated_haemoglobin	endocrine traits	chr3	192258131	192425939	5.129	0.104908	1.67595	0.0443358	Pooled	NAT	Pooled	chr3	192540342	192708150	FGF12	protein_coding	ENSG00000114279.15	2,4,5-trichlorophenol levels; 2,4,5-trichlorophenol-2 levels; 4,6-dinitro-o-cresol levels; Age-related cognitive decline (memory) (slope of z-scores); Aldrin levels; Angioedema in response to angiotensin-converting enzyme inhibitor and/or angiotensin receptor blocker; Autoimmune neurological syndromes with anti-GAD65 autoantibodies; Azinphos methyl levels; Bipolar disorder; Body shape (principal component analysis); Cadmium chloride levels; Chlorpyrifos levels; Cobalt levels; Cognitive function (generalized correlation coefficient); DDT metabolite (DDD p-p') levels; DDT metabolite (DDT o-p') levels; DDT metabolite (DDT p-p') levels; Di-n-butyl phthalate levels; Diazinon levels; Dicofol levels; Dieldrin levels; Disulfoton levels; Educational attainment; Endosulfan levels; Endrin levels; Environmental pollutants exposure (AC50 high); Environmental pollutants exposure (AC50 low); Environmental pollutants exposure (Expo high); Environmental pollutants exposure (Expo low); Environmental pollutants exposure (POD high); Environmental pollutants exposure (POD low); Environmental pollutants exposure (RfD high); Environmental pollutants exposure (RfD low); Ethion levels; Facial skin gloss; Fasting glucose; G_Coprococcus abundance; Gut microbial network clusters (Pink (at 1 year) x Homesmokers interaction; Gut microbiota relative abundance (Ruminococcus belonging to family Erysipelotrichaceae); Height; Heptachlor epoxide levels; Heptachlor levels; Highest math class taken (MTAG); Hip circumference adjusted for BMI; Idiopathic dilated cardiomyopathy; Ileal carcinoids; Insomnia; Isoleucine levels; Lymphocyte count variance; Mercuric chloride levels; Mercuric chloride-2 levels; Metabolite levels; Methoxychlor levels; Neurofibrillary tangles (SNP x SNP interaction); Neutrophil percentage of white cells variance; Nickel levels; PR interval; Parathion levels; Pentachlorophenol levels; Phosphatidylinositol (16:0_20:3) (b) levels; Post bronchodilator FEV1/FVC ratio; Potassium chromate levels; Predicted developmental stuttering; Prostate cancer; Protein quantitative trait loci (liver); Sleep quality; Triglyceride levels; Urea levels in elite athletes
mean_platelet_volume	platelet traits	chr3	194946733	195134693	0.0531377	-0.00203987	5.17192	0.0622896	Pooled	AFR	Pooled	chr3	195226004	195413964	XXYLT1	protein_coding	ENSG00000173950.16	21-hydroxypregnenolone disulfate levels in elite athletes; 3-hydroxypropylmercapturic acid levels in smokers; Adiposity (multivariate analysis); Adult body size; Atrial fibrillation; Atrial fibrillation (MTAG); Body mass index; Body mass index (MTAG); Bone mineral density mean; Cheese consumption; Forced expiratory volume and muscle grip strength (pleiotropy); Frailty (Factor 4 - Metabolic Problems); Gut microbial network clusters (Pink (at 1 year) x Any Formula feeding (1 Year) interaction; Gut microbial network clusters (Pink (at 1 year) x Any Household furry Pets (1 Year) interaction; Gut microbial network clusters (Pink (at 1 year) x Winter Birth (Dec-Feb) interaction; Height; Height (baseline); Metabolic syndrome; Metabolite levels; Muscle grip strength; Non-alcoholic fatty liver disease or type 2 diabetes; Non-small cell lung cancer; OTU97_19 (Bacteria) prevalence; OTU99_19 (Bacteria) prevalence; Phenotypic age acceleration; RBC levels of Pyruvate (uM); Serum levels of protein XXYLT1; Severe COVID-19 infection; Vaginal microbiome MetaCyc pathway (ALL-CHORISMATE-PWY|superpathway of chorismate metabolism); Vaginal microbiome MetaCyc pathway (ENTBACSYN-PWY|enterobactin biosynthesis); Vaginal microbiome MetaCyc pathway (FAO-PWY|fatty acid &beta;-oxidation I); Vaginal microbiome MetaCyc pathway (GLYCOLYSIS-TCA-GLYOX-BYPASS|superpathway of glycolysis, pyruvate dehydrogenase, TCA, and glyoxylate bypass); Vaginal microbiome MetaCyc pathway (HEME-BIOSYNTHESIS-II|heme biosynthesis I (aerobic)); Vaginal microbiome MetaCyc pathway (P105-PWY|TCA cycle IV (2-oxoglutarate decarboxylase)); Vaginal microbiome MetaCyc pathway (PPGPPMET-PWY|ppGpp biosynthesis); Vaginal microbiome MetaCyc pathway (PRPP-PWY|superpathway of histidine, purine, and pyrimidine biosynthesis); Vaginal microbiome MetaCyc pathway (PWY-3781|aerobic respiration I (cytochrome c)); Vaginal microbiome MetaCyc pathway (PWY-5345|superpathway of L-methionine biosynthesis (by sulfhydrylation)); Vaginal microbiome MetaCyc pathway (PWY-5747|2-methylcitrate cycle II); Vaginal microbiome MetaCyc pathway (PWY-5837|1,4-dihydroxy-2-naphthoate biosynthesis I); Vaginal microbiome MetaCyc pathway (PWY-5838|superpathway of menaquinol-8 biosynthesis I); Vaginal microbiome MetaCyc pathway (PWY-5840|superpathway of menaquinol-7 biosynthesis); Vaginal microbiome MetaCyc pathway (PWY-5845|superpathway of menaquinol-9 biosynthesis); Vaginal microbiome MetaCyc pathway (PWY-5850|superpathway of menaquinol-6 biosynthesis I); Vaginal microbiome MetaCyc pathway (PWY-5855|ubiquinol-7 biosynthesis (prokaryotic)); Vaginal microbiome MetaCyc pathway (PWY-5856|ubiquinol-9 biosynthesis (prokaryotic)); Vaginal microbiome MetaCyc pathway (PWY-5860|superpathway of demethylmenaquinol-6 biosynthesis I); Vaginal microbiome MetaCyc pathway (PWY-5861|superpathway of demethylmenaquinol-8 biosynthesis); Vaginal microbiome MetaCyc pathway (PWY-5862|superpathway of demethylmenaquinol-9 biosynthesis); Vaginal microbiome MetaCyc pathway (PWY-5863|superpathway of phylloquinol biosynthesis); Vaginal microbiome MetaCyc pathway (PWY-5896|superpathway of menaquinol-10 biosynthesis); Vaginal microbiome MetaCyc pathway (PWY-5897|superpathway of menaquinol-11 biosynthesis); Vaginal microbiome MetaCyc pathway (PWY-5898|superpathway of menaquinol-12 biosynthesis); Vaginal microbiome MetaCyc pathway (PWY-5899|superpathway of menaquinol-13 biosynthesis); Vaginal microbiome MetaCyc pathway (PWY-6519|8-amino-7-oxononanoate biosynthesis I); Vaginal microbiome MetaCyc pathway (PWY-7007|methyl ketone biosynthesis); Vaginal microbiome MetaCyc pathway (PWY-7211|superpathway of pyrimidine deoxyribonucleotides de novo biosynthesis); Vaginal microbiome MetaCyc pathway (PWY0-1415|superpathway of heme biosynthesis from uroporphyrinogen-III); Vaginal microbiome MetaCyc pathway (PWY0-42|2-methylcitrate cycle I); Vaginal microbiome MetaCyc pathway (PWY0-845|superpathway of pyridoxal 5'-phosphate biosynthesis and salvage); Vaginal microbiome MetaCyc pathway (REDCITCYC|TCA cycle VIII (helicobacter)); Vaginal microbiome MetaCyc pathway (SULFATE-CYS-PWY|superpathway of sulfate assimilation and cysteine biosynthesis); Vaginal microbiome MetaCyc pathway (TCA-GLYOX-BYPASS|superpathway of glyoxylate bypass and TCA); Vaginal microbiome relative abundance (c_Gammaproteobacteria); Venous thromboembolism or factor VII levels (pleiotropy); Ventromedial occipital thickness; Weight
mean_platelet_volume	platelet traits	chr3	194946733	195134693	0.0531377	-0.00203987	5.17192	0.0622896	Pooled	AFR	Pooled	chr3	195226004	195413964	ACAP2	protein_coding	ENSG00000114331.16	3-hydroxy-1-methylpropylmercapturic acid levels in smokers; 3-hydroxypropylmercapturic acid levels in smokers; Biological Grandparent (maternal): Kidney Disease; Body mass index; GLIPR1 protein levels; Mean platelet volume; Non-proliferative glomerulonephritis (PheCode 580.12); Prostate cancer (late onset); Serum levels of protein XXYLT1; Stress fracture (PheCode 743.4); Tonsillectomy; Xyloside xylosyltransferase 1 levels
platelet_count	platelet traits	chr4	3275959	3441670	0.28356	0.714978	8.05732	-7.2897	Admixed American	AFR	Admixed American, Pooled	chr4	3274232	3439943	RGS12	protein_coding	ENSG00000159788.20	AFP levels; Adiposity (multivariate analysis); Adult body size; Albumin levels; Blood pressure (pleiotropy model 2 SBP adjusted for estimated causal effects x DBP); Body fat percentage (adjusted for testosterone and SHBG); Body mass index; Body mass index (MTAG); Body mass index (UKB data field 21001); CAMSIS occupational score (MTAG); Calcium levels; Cholesterol levels in large HDL; Cholesterol levels in very large HDL; Cholesterol to Total Lipids in Medium HDL percentage; Cholesterol to total lipids in medium VLDL percentage (UKB data field 23595); Cholesterol to total lipids in very small VLDL percentage (UKB data field 23605); Cholesterol to total lipids ratio in large HDL; Cholesterol to total lipids ratio in medium VLDL; Cholesteryl ester levels in large HDL; Cholesteryl ester levels in very large HDL; Cholesteryl esters to total lipids in medium VLDL percentage (UKB data field 23596); Cholesteryl esters to total lipids ratio in large HDL; Concentration of very large HDL particles; Creatinine levels; Dementia; Educational attainment; Estimated glomerular filtration rate; Free cholesterol to total lipids in medium VLDL percentage (UKB data field 23597); Free cholesterol to total lipids in very large VLDL percentage (UKB data field 23587); Free cholesterol to total lipids ratio in medium VLDL; Free cholesterol to total lipids ratio in very large VLDL; Gamma glutamyl transferase levels; Glomerular filtration rate; HGFAC protein levels; Height; Height (baseline); Hepatocyte growth factor activator levels; Hepatocyte growth factor levels; Income (MTAG); Itch intensity from mosquito bite adjusted by bite size; LDL cholesterol levels; Leisure screen time; Leisure sedentary behaviour (television watching); Linoleic acid levels; Low-density lipoprotein levels; Medication use (HMG CoA reductase inhibitors); Medication use (agents acting on the renin-angiotensin system); Metabolic syndrome; Monounsaturated fatty acid levels; Monounsaturated fatty acids to total fatty acids percentage; Omega-6 fatty acid levels; Pain intensity (without opioid use disorder); Parental longevity (mother's age at death or mother's attained age); Platelet count; Platelet count during first trimester of pregnancy; Polyunsaturated fatty acid levels; Polyunsaturated fatty acids to monounsaturated fatty acids ratio; Potassium levels; RBC levels of Pyruvate (uM); Ratio of polyunsaturated fatty acids to monounsaturated fatty acids; Saturated fatty acids levels; Serum albumin levels; Serum creatinine levels; Serum levels of protein HGFAC; Serum total protein levels; Sex hormone-binding globulin levels; Syntaxin-1A levels; Total cholesterol levels; Total cholesterol levels (1KG-JEWEL7K); Total fatty acid levels; Triglyceride levels; Triglycerides to total lipids in large HDL percentage (UKB data field 23638); Triglycerides to total lipids in medium VLDL percentage (UKB data field 23598); Triglycerides to total lipids ratio in medium VLDL; Tuberculosis; Very low density lipoprotein cholesterol levels; Worry too long after an embarrassing experience; alpha-Fetoprotein levels
