## Supplementary Tables for "Admixture mapping identifies complex trait associations with local ancestry in the *All of Us Research Program*" (part 2 of 2)

### Sheet: S5 ADM associations mapped to G (continued)
trait	trait_category	chromosome	start_position_(hg19)	end_position_(hg19)	-log10(P-value)_NAT	Beta_NAT	-log10(P-value)_AFR	Beta_AFR	tested-cohort	local-ancestry-associated	cohort_overlap	chromosome_hg38	start_hg38	end_hg38	gene_name	gene_type	gene_id	gwas_catalog_traits
platelet_count	platelet traits	chr4	3441753	3556435	0.468517	0.938184	7.62386	-3.83723	Pooled	AFR	Admixed American, Pooled	chr4	3440026	3554708	HGFAC	protein_coding	ENSG00000109758.9	AFP protein levels; ANG protein levels; Alanine aminotransferase levels; Albumin (maximum, inv-norm transformed); Albumin (mean, inv-norm transformed); Albumin (minimum, inv-norm transformed); Albumin levels; Alcohol consumption (drinks per week); Alcohol consumption (drinks per week) (MTAG); Apolipoprotein A levels (UKB data field 30630); Apolipoprotein A1 levels; Apolipoprotein B levels; Aspartate aminotransferase levels; Average diameter for HDL particles; Average diameter for HDL particles (UKB data field 23433); Average diameter for VLDL particles; Average diameter for VLDL particles (UKB data field 23431); Bioavailable testosterone levels; Blood pressure (pleiotropy model 1 DBP adjusted for estimated causal effects x SBP); Blood pressure (pleiotropy model 2 SBP adjusted for estimated causal effects x DBP); Blood protein levels; Body fat percentage (adjusted for testosterone and SHBG); C-reactive protein; C-reactive protein levels; C-reactive protein levels (MTAG); C1QTNF1 protein levels; C1QTNF1/COL18A1 protein level ratio; C1QTNF1/COL4A1 protein level ratio; CAMSIS occupational score (MTAG); CKB protein levels; COL18A1 protein levels; COL4A1 protein levels; CTSB protein levels; Calcium (maximum, inv-norm transformed); Calcium (mean, inv-norm transformed); Calcium levels; Calcium levels (UKB data field 30680); Cardiovascular disease; Cholesterol esters in very large HDL; Cholesterol in Large HDL; Cholesterol in Large LDL; Cholesterol in Large VLDL; Cholesterol in Medium LDL; Cholesterol in Small HDL; Cholesterol in Small LDL; Cholesterol in Small VLDL; Cholesterol in chylomicrons and extremely large VLDL (UKB data field 23484); Cholesterol in large VLDL (UKB data field 23498); Cholesterol in small HDL (UKB data field 23575); Cholesterol in very large HDL (UKB data field 23554); Cholesterol in very large VLDL (UKB data field 23491); Cholesterol levels (UKB data field 30690); Cholesterol levels in chylomicrons and extremely large VLDL; Cholesterol levels in large VLDL; Cholesterol levels in medium LDL; Cholesterol levels in small HDL; Cholesterol levels in small LDL; Cholesterol levels in small VLDL; Cholesterol levels in very large HDL; Cholesterol levels in very large VLDL; Cholesterol to Total Lipids in Large HDL percentage; Cholesterol to Total Lipids in Medium VLDL percentage; Cholesterol to Total Lipids in Small VLDL percentage; Cholesterol to Total Lipids in Very Large VLDL percentage; Cholesterol to Total Lipids in Very Small VLDL percentage; Cholesterol to total lipids ratio in very small VLDL; Cholesteryl Esters in LDL; Cholesteryl Esters in Large HDL; Cholesteryl Esters in Large LDL; Cholesteryl Esters in Large VLDL; Cholesteryl Esters in Medium LDL; Cholesteryl Esters in Small HDL; Cholesteryl Esters in Small LDL; Cholesteryl Esters in Small VLDL; Cholesteryl Esters to Total Lipids in Large HDL percentage; Cholesteryl Esters to Total Lipids in Large LDL percentage; Cholesteryl Esters to Total Lipids in Large VLDL percentage; Cholesteryl Esters to Total Lipids in Medium VLDL percentage; Cholesteryl Esters to Total Lipids in Small LDL percentage; Cholesteryl Esters to Total Lipids in Small VLDL percentage; Cholesteryl Esters to Total Lipids in Very Large HDL percentage; Cholesteryl Esters to Total Lipids in Very Large VLDL percentage; Cholesteryl Esters to Total Lipids in Very Small VLDL percentage; Cholesteryl ester levels in LDL; Cholesteryl ester levels in VLDL; Cholesteryl ester levels in chylomicrons and extremely large VLDL; Cholesteryl ester levels in large VLDL; Cholesteryl ester levels in medium LDL; Cholesteryl ester levels in small HDL; Cholesteryl ester levels in small LDL; Cholesteryl ester levels in small VLDL; Cholesteryl ester levels in very large VLDL; Cholesteryl esters in chylomicrons and extremely large VLDL (UKB data field 23485); Cholesteryl esters in large VLDL (UKB data field 23499); Cholesteryl esters in medium LDL (UKB data field 23541); Cholesteryl esters in small HDL (UKB data field 23576); Cholesteryl esters in small LDL (UKB data field 23548); Cholesteryl esters in very large VLDL; Cholesteryl esters in very large VLDL (UKB data field 23492); Cholesteryl esters to total lipids in large LDL percentage (UKB data field 23616); Cholesteryl esters to total lipids in medium LDL percentage (UKB data field 23621); Cholesteryl esters to total lipids in small LDL percentage (UKB data field 23626); Cholesteryl esters to total lipids in very small VLDL percentage (UKB data field 23606); Cholesteryl esters to total lipids ratio in large LDL; Cholesteryl esters to total lipids ratio in medium LDL; Cholesteryl esters to total lipids ratio in medium VLDL; Cholesteryl esters to total lipids ratio in small LDL; Cholesteryl esters to total lipids ratio in very small VLDL; Concentration of HDL particles; Concentration of LDL particles; Concentration of VLDL particles; Concentration of VLDL particles (UKB data field 23428); Concentration of chylomicrons and extremely large VLDL particles; Concentration of chylomicrons and extremely large VLDL particles (UKB data field 23481); Concentration of large HDL particles; Concentration of large VLDL particles; Concentration of large VLDL particles (UKB data field 23495); Concentration of medium LDL particles; Concentration of medium VLDL particles; Concentration of medium VLDL particles (UKB data field 23502); Concentration of small HDL particles; Concentration of small HDL particles (UKB data field 23572); Concentration of small LDL particles; Concentration of small VLDL particles; Concentration of small VLDL particles (UKB data field 23509); Concentration of very large HDL particles; Concentration of very large VLDL particles; Concentration of very large VLDL particles (UKB data field 23488); Coronary artery disease; Coronary artery disease in hypertension; Creatinine levels; Crohn's disease; DCBLD2 protein levels; DCBLD2/PLA2G15 protein level ratio; Direct low density lipoprotein levels (UKB data field 30780); Educational attainment; Educational attainment (MTAG); Educational attainment (years of education); Ephrin type-B receptor 1 protein levels (SomaScan ID:8385-248); Estimated glomerular filtration rate; Estimated glomerular filtration rate (creatinine); FN1 protein levels; Familial combined hyperlipidemia defined by Consensus criteria; Familial combined hyperlipidemia defined by Dutch criteria; Familial combined hyperlipidemia defined by Mexico criteria; Fibrinogen; Fibrinogen levels or factor VII levels (pleiotropy); Fibrinogen levels or factor VII levels or factor XI levels or tissue plasminogen activator levels (pleiotropy); Fibrinogen levels or plasminogen activator inhibitor 1 levels (pleiotropy); Fibrinogen levels or tissue plasminogen activator levels (pleiotropy); Forced expiratory volume (baseline); Free Cholesterol in VLDL; Free Cholesterol to Total Lipids in Large HDL percentage; Free Cholesterol to Total Lipids in Large LDL percentage; Free Cholesterol to Total Lipids in Medium LDL percentage; Free Cholesterol to Total Lipids in Medium VLDL percentage; Free Cholesterol to Total Lipids in Small LDL percentage; Free Cholesterol to Total Lipids in Small VLDL percentage; Free Cholesterol to Total Lipids in Very Large VLDL percentage; Free androgen index; Free cholesterol in VLDL (UKB data field 23420); Free cholesterol in chylomicrons and extremely large VLDL (UKB data field 23486); Free cholesterol in large HDL; Free cholesterol in large VLDL; Free cholesterol in large VLDL (UKB data field 23500); Free cholesterol in medium LDL; Free cholesterol in medium VLDL; Free cholesterol in small HDL; Free cholesterol in small HDL (UKB data field 23577); Free cholesterol in small VLDL; Free cholesterol in very large HDL; Free cholesterol in very large HDL (UKB data field 23556); Free cholesterol in very large VLDL; Free cholesterol in very large VLDL (UKB data field 23493); Free cholesterol levels in VLDL; Free cholesterol levels in chylomicrons and extremely large VLDL; Free cholesterol levels in large VLDL; Free cholesterol levels in medium VLDL; Free cholesterol levels in small HDL; Free cholesterol levels in small VLDL; Free cholesterol levels in very large HDL; Free cholesterol levels in very large VLDL; Free cholesterol to total lipids in large HDL percentage (UKB data field 23637); Free cholesterol to total lipids in large LDL percentage (UKB data field 23617); Free cholesterol to total lipids in medium LDL percentage (UKB data field 23622); Free cholesterol to total lipids ratio in large HDL; Free cholesterol to total lipids ratio in large LDL; Free cholesterol to total lipids ratio in medium LDL; Free testosterone levels; Gamma glutamyl transferase levels; Gamma glutamyl transpeptidase; Glycoprotein acetyls levels; Glycoprotein acetyls levels (UKB data field 23480); HGF/PLAUR protein level ratio; HGFAC protein levels; HRG protein levels; Height; Height (baseline); Hematocrit; Hemoglobin levels; Hepatocyte growth factor activator (analyte X3617.80) levels; Hepatocyte growth factor activator (analyte X8385.248) levels; Hepatocyte growth factor activator level in Chronic kidney disease with hypertension and no diabetes (3617_80); Hepatocyte growth factor activator level in Chronic kidney disease with hypertension and no diabetes (8385_248); Hepatocyte growth factor activator levels; Hepatocyte growth factor levels; IGF 1 (UKB data field 30770); IGFBP2 protein levels; ISEI occupational score (MTAG); Inflammatory bowel disease; Ischemic stroke or fibrinogen levels (pleiotropy); KLB protein levels; LDL (standard GWA); LDL (weighted GWA); LDL cholesterol levels; LDL cholesterol levels x alcohol consumption (drinkers vs non-drinkers) interaction (2df); LDL cholesterol levels x alcohol consumption (regular vs non-regular drinkers) interaction (2df); Linoleic acid levels; Linoleic acid levels (UKB data field 23449); Liver enzyme levels (gamma-glutamyl transferase); Low density lipoprotein cholesterol levels; Low-density lipoprotein levels; Low-density lipoprotein levels (MTAG); Mean corpuscular volume; Mean diameter of VLDL particles; Mean spheric corpuscular volume; Medication use (HMG CoA reductase inhibitors); Metabolic syndrome; Monounsaturated fatty acid levels; Monounsaturated fatty acids levels (UKB data field 23447); Monounsaturated fatty acids to total fatty acids percentage; Monounsaturated fatty acids to total fatty acids percentage (UKB data field 23454); Non-HDL cholesterol levels; Nucleoside diphosphate kinase A protein levels (SomaScan ID:3617-80); Omega-3 fatty acid levels; Omega-3 fatty acids levels; Omega-6 fatty acid levels; Omega-6 fatty acids levels; Omega-6 fatty acids levels (UKB data field 23445); Omega-6 fatty acids to omega-3 fatty acids ratio; Omega-6 fatty acids to total fatty acids percentage; PROC protein levels; Phosphoglycerides levels; Phospholipid levels in VLDL; Phospholipid levels in chylomicrons and extremely large VLDL; Phospholipid levels in large VLDL; Phospholipid levels in medium LDL; Phospholipid levels in medium VLDL; Phospholipid levels in small HDL; Phospholipid levels in small VLDL; Phospholipid levels in very large HDL; Phospholipid levels in very large VLDL; Phospholipids in LDL; Phospholipids in VLDL; Phospholipids in VLDL (UKB data field 23412); Phospholipids in chylomicrons and extremely large VLDL (UKB data field 23483); Phospholipids in large HDL; Phospholipids in large VLDL; Phospholipids in large VLDL (UKB data field 23497); Phospholipids in medium LDL; Phospholipids in medium VLDL; Phospholipids in medium VLDL (UKB data field 23504); Phospholipids in small HDL; Phospholipids in small HDL (UKB data field 23574); Phospholipids in small VLDL; Phospholipids in small VLDL (UKB data field 23511); Phospholipids in very large HDL; Phospholipids in very large HDL (UKB data field 23553); Phospholipids in very large VLDL; Phospholipids in very large VLDL (UKB data field 23490); Phospholipids to Total Lipids in Chylomicrons and Extremely Large VLDL percentage; Phospholipids to Total Lipids in Large HDL percentage; Phospholipids to Total Lipids in Large VLDL percentage; Phospholipids to Total Lipids in Medium VLDL percentage; Phospholipids to Total Lipids in Small HDL percentage; Phospholipids to Total Lipids in Small LDL percentage; Phospholipids to Total Lipids in Small VLDL percentage; Phospholipids to Total Lipids in Very Large HDL percentage; Phospholipids to total lipids in small LDL percentage (UKB data field 23624); Phospholipids to total lipids in very large HDL percentage (UKB data field 23629); Phospholipids to total lipids ratio in chylomicrons and extremely large VLDL; Phospholipids to total lipids ratio in large VLDL; Phospholipids to total lipids ratio in small LDL; Phospholipids to total lipids ratio in very large HDL; Physical function (baseline); Platelet count; Platelet count (UKB data field 30080); Platelet crit (UKB data field 30090); Plateletcrit; Polyunsaturated fatty acid levels; Polyunsaturated fatty acids levels (UKB data field 23446); Polyunsaturated fatty acids to monounsaturated fatty acids ratio; Pulse pressure; Ratio of monounsaturated fatty acids to total fatty acids; Ratio of triglycerides to phosphoglycerides; SERPINA11 protein levels; SHBG protein levels; SIOPS occupational score (MTAG); SUSD5 protein levels; Saturated fatty acid levels; Saturated fatty acids levels; Serum albumin levels; Serum creatinine levels; Serum levels of protein HGFAC; Serum levels of protein MCL1; Serum total protein levels; Serum total triglyceride levels; Sex hormone-binding globulin levels; Sex hormone-binding globulin levels adjusted for BMI; Sex hormone-binding globulin levels in postmenopausal women; Sex hormone-binding globulin levels in premenopausal women; Standing height (UKB data field 50); Syntaxin-1A levels; Systolic blood pressure; Systolic blood pressure (MTAG); TTR protein levels; Takes medication for high cholesterol?; Testosterone levels; Testosterone levels (UKB data field 30850); Total Lipids in LDL; Total Lipids in Medium LDL; Total Lipids in VLDL; Total cholesterol levels; Total cholesterol minus HDL-C levels; Total cholines levels; Total concentration of lipoprotein particles; Total fatty acid levels; Total fatty acids levels (UKB data field 23442); Total lipid levels in LDL; Total lipid levels in VLDL; Total lipid levels in chylomicrons and extremely large VLDL; Total lipid levels in large VLDL; Total lipid levels in lipoprotein particles; Total lipid levels in medium LDL; Total lipid levels in medium VLDL; Total lipid levels in small HDL; Total lipid levels in small LDL; Total lipid levels in small VLDL; Total lipid levels in very large HDL; Total lipid levels in very large VLDL; Total lipids in VLDL (UKB data field 23424); Total lipids in chylomicrons and extremely large VLDL (UKB data field 23482); Total lipids in large HDL; Total lipids in large LDL; Total lipids in large VLDL; Total lipids in large VLDL (UKB data field 23496); Total lipids in medium LDL (UKB data field 23538); Total lipids in medium VLDL; Total lipids in medium VLDL (UKB data field 23503); Total lipids in small HDL; Total lipids in small HDL (UKB data field 23573); Total lipids in small LDL; Total lipids in small VLDL; Total lipids in small VLDL (UKB data field 23510); Total lipids in very large HDL; Total lipids in very large HDL (UKB data field 23552); Total lipids in very large VLDL; Total lipids in very large VLDL (UKB data field 23489); Total omega-6 fatty acid levels; Total testosterone levels; Total triglycerides levels; Total triglycerides levels (UKB data field 23407); Triglyceride levels; Triglyceride levels (MTAG); Triglyceride levels (UKB data field 30870); Triglyceride levels in HDL; Triglyceride levels in LDL; Triglyceride levels in VLDL; Triglyceride levels in chylomicrons and extremely large VLDL; Triglyceride levels in current drinkers; Triglyceride levels in large LDL; Triglyceride levels in large VLDL; Triglyceride levels in medium HDL; Triglyceride levels in medium LDL; Triglyceride levels in medium VLDL; Triglyceride levels in non-type 2 diabetes; Triglyceride levels in small HDL; Triglyceride levels in small LDL; Triglyceride levels in small VLDL; Triglyceride levels in very large VLDL; Triglyceride levels in very small VLDL; Triglyceride levels x alcohol consumption (drinkers vs non-drinkers) interaction (2df); Triglyceride levels x alcohol consumption (regular vs non-regular drinkers) interaction (2df); Triglyceride to HDL cholesterol ratio; Triglyceride to phosphoglyceride ratio; Triglycerides; Triglycerides in HDL; Triglycerides in IDL; Triglycerides in LDL; Triglycerides in LDL (UKB data field 23409); Triglycerides in VLDL; Triglycerides in VLDL (UKB data field 23408); Triglycerides in large LDL; Triglycerides in large VLDL; Triglycerides in large VLDL (UKB data field 23501); Triglycerides in medium HDL; Triglycerides in medium LDL; Triglycerides in medium LDL (UKB data field 23543); Triglycerides in medium VLDL; Triglycerides in medium VLDL (UKB data field 23508); Triglycerides in small HDL; Triglycerides in small HDL (UKB data field 23578); Triglycerides in small LDL; Triglycerides in small LDL (UKB data field 23550); Triglycerides in small VLDL; Triglycerides in small VLDL (UKB data field 23515); Triglycerides in very large VLDL; Triglycerides in very large VLDL (UKB data field 23494); Triglycerides in very small VLDL; Triglycerides in very small VLDL (UKB data field 23522); Triglycerides to Total Lipids in IDL percentage; Triglycerides to Total Lipids in Large HDL percentage; Triglycerides to Total Lipids in Medium HDL percentage; Triglycerides to Total Lipids in Medium VLDL percentage; Triglycerides to Total Lipids in Small HDL percentage; Triglycerides to Total Lipids in Small LDL percentage; Triglycerides to Total Lipids in Small VLDL percentage; Triglycerides to Total Lipids in Very Large HDL percentage; Triglycerides to Total Lipids in Very Small VLDL percentage; Triglycerides to phosphoglycerides ratio (UKB data field 23435); Triglycerides to total lipids in very large HDL percentage (UKB data field 23633); Triglycerides to total lipids in very small VLDL percentage (UKB data field 23608); Triglycerides to total lipids ratio in large HDL; Triglycerides to total lipids ratio in small HDL; Triglycerides to total lipids ratio in very large HDL; Triglycerides to total lipids ratio in very small VLDL; Triglycerides x physical activity interaction (2df test); VLDL cholesterol levels; Valine levels; Venous thromboembolism or fibrinogen levels (pleiotropy); systolic blood pressure (SBP, maximum, inv-normal transformed); triglyceride (maximum, inv-norm transformed); triglyceride (mean, inv-norm transformed); triglyceride (minimum, inv-norm transformed)
platelet_count	platelet traits	chr4	3441753	3556435	0.468517	0.938184	7.62386	-3.83723	Pooled	AFR	Admixed American, Pooled	chr4	3440026	3554708	DOK7	protein_coding	ENSG00000175920.18	25-hydroxyvitamin D levels (skin colour stratified); 3-Hydroxybutyrate levels; ALCAM protein levels; Blood pressure (pleiotropy model 1 DBP adjusted for estimated causal effects x SBP); Blood pressure (pleiotropy model 2 SBP adjusted for estimated causal effects x DBP); Body fat percentage (adjusted for testosterone and SHBG); Body size (confirmatory factor analysis Factor 21); Body size or adipose distribution (multivariate analysis); CD55 protein levels; Calcium (maximum, inv-norm transformed); Calcium (mean, inv-norm transformed); Calcium levels; Cholesterol, total; Congenital anomalies of peripheral vascular system (PheCode 747.2); Coronary artery / coronary heart disease (including heart attack, angina); Coronary artery disease; Cramp of limb (PheCode 771.2); Creatinine levels (UKB data field 30700); Creatinine levels in bottom 99% of individuals by creatinine levels; Fibrinogen levels; GAS6 protein levels; Gut microbiota (bacterial taxa, hurdle binary method); HGF protein levels; HGFAC protein levels; Height; Height (baseline); Hepatocyte growth factor activator levels; High-density lipoprotein levels; Human milk oligosaccharide concentration (lacto-N-fucopentaose III) in non-secretors; IDUA protein levels; LDL cholesterol; LRPAP1 protein levels; Linoleic acid levels; Low-density lipoprotein levels (MTAG); Lung function (FVC); Lung function (forced vital capacity); MERTK protein levels; Monounsaturated fatty acid levels; Monounsaturated fatty acids to total fatty acids percentage; Moyamoya disease; Omega-6 fatty acid levels; Phospholipids to Total Lipids in Large LDL percentage; Physical function (baseline); Polyunsaturated fatty acid levels; Polyunsaturated fatty acids to monounsaturated fatty acids ratio; Protein quantitative trait loci; SERPINA4 protein levels; Saturated fatty acids levels; Serum 25-Hydroxyvitamin D levels; Serum 25-Hydroxyvitamin D levels (conditioned on BMI); Serum albumin levels; Sex hormone-binding globulin levels; Spondylosis; Total cholesterol levels; Total fatty acid levels; Total protein levels x insomnia interaction; Total testosterone levels; Triglyceride levels; Triglyceride levels (MTAG); Triglyceride to HDL cholesterol ratio; Triglycerides; Vitamin D levels; Whole body water mass (UKB data field 23102); alpha-2-macroglobulin receptor-associated protein levels (LRPAP1.3640.14.3); mean corpuscular volume (MCV, maximum, inv-norm transformed); mean corpuscular volume (MCV, mean, inv-norm transformed); total cholesterol (mean, inv-norm transformed)
platelet_count	platelet traits	chr4	3441753	3556435	0.468517	0.938184	7.62386	-3.83723	Pooled	AFR	Admixed American, Pooled	chr4	3440026	3554708	LRPAP1	protein_coding	ENSG00000163956.13	FVC; Forced expiratory volume (baseline); HGFAC protein levels; Height (baseline); LRP1 protein levels; LRPAP1 protein levels; Nonsyndromic cleft palate; alpha-2-macroglobulin receptor-associated protein levels
mean_corpuscular_hemoglobin	rbc traits	chr4	40663704	40859189	0.617883	0.0255552	5.95311	0.100817	Pooled	AFR	Pooled	chr4	40661687	40857172	NSUN7	protein_coding	ENSG00000179299.17	Other genes associated in the region
mean_corpuscular_hemoglobin	rbc traits	chr4	40663704	40859189	0.617883	0.0255552	5.95311	0.100817	Pooled	AFR	Pooled	chr4	40661687	40857172	APBB2	protein_coding	ENSG00000163697.18	Dental caries; Educational attainment; GLIPR1 protein levels; G_Alphaproteobacteria prevalence; Glaucoma (primary open-angle); Gut microbial network clusters (BlueViolet (at 3 months) x Spring Birth (Mar-May) interaction; Height; High density lipoprotein cholesterol levels; Iris color (L* coordinate); NT3 levels; Opioid sensitivity; Regional cortical thickness (isthmuscingulate); Response to citalopram or escitalopram in depression; Self-reported math ability (MTAG); Smoking initiation; T1 FreeSurfer aseg CC Posterior; Vertex-wise sulcal depth
red_blood_cell_count	rbc traits	chr4	55027941	55213142	5.79376	-0.0296655	9.30435	-0.0302955	Pooled	AFR	Admixed American, Pooled	chr4	54161774	54346975	ENSG00000282278	protein_coding	ENSG00000282278.1	Other gene associated PDGFRA
red_blood_cell_count	rbc traits	chr4	55027941	55213142	5.79376	-0.0296655	9.30435	-0.0302955	Pooled	AFR	Admixed American, Pooled	chr4	54161774	54346975	PDGFRA	protein_coding	ENSG00000134853.12	Abdominal aortic aneurysm; Benign neoplasm of thyroid glands (PheCode 226); Blood protein levels; Bone mineral density mean; Calcific aortic valve stenosis; Corneal astigmatism; Educational attainment; Heel bone mineral density x serum urate levels interaction; IL6ST/PDGFRA protein level ratio; Lobe attachment (rater-scored or self-reported); PDGFRA protein levels; Platelet-derived growth factor receptor alpha levels; Prostate-specific antigen levels; Pulse pressure; Systolic blood pressure; Systolic blood pressure (MTAG); Vertical cup-disc ratio; Vertical cup-disc ratio (adjusted for vertical disc diameter)
red_blood_cell_count	rbc traits	chr4	55904049	56066609	6.71599	-0.0336683	3.09778	-0.0276324	Admixed American	NAT	Admixed American, Pooled	chr4	55037882	55200442	KDR	protein_coding	ENSG00000128052.10	Blood protein levels; KDR protein levels; Lung function (FVC); Mosquito bite size; Retinal thickness (functional principal component 5); Serum levels of protein KDR; VEGFR 2 plasma levels; VEGFR-2 levels; Vascular endothelial growth factor receptor 2 levels; Vascular endothelial growth factor receptor 2 levels (KDR.3651.50.5)
eosinophil_percent	wbc traits	chr4	79380363	79530588	0.0686818	0.0039101	5.80389	-0.0762534	Pooled	AFR	Pooled	chr4	78459209	78609434	FRAS1	protein_coding	ENSG00000138759.20	1,3,7-trimethylurate levels in elite athletes; ANXA11/ANXA3 protein level ratio; ANXA3/ANXA4 protein level ratio; ANXA3/BID protein level ratio; ANXA3/ENO2 protein level ratio; ANXA3/HCLS1 protein level ratio; ANXA3/LBR protein level ratio; ANXA3/MSRA protein level ratio; ANXA3/NSFL1C protein level ratio; ANXA3/PFKFB2 protein level ratio; ANXA3/PRDX5 protein level ratio; ANXA3/RWDD1 protein level ratio; Alzheimer's disease, proxy Alzheimer's disease or related dementias in APOE e4 non-carriers; Blond vs. brown/black hair color; Bone mineral density mean; CXCL10 levels; Chronic obstructive pulmonary disease liability (machine learning-based score); FEV1 FVC ratio Z score (UKB data field 20258); Fasting glucose adjusted for BMI; Femur bone mineral density x serum urate levels interaction; GAD score x Polysocial risk score (PsRS) interaction; Gut microbial network clusters (Pink (at 1 year) x Any Breastfeeding (3 Months) interaction; Gut microbial network clusters (Salmon (at 1 year) x Spring Birth (Mar-May) interaction; Hair color; Hair morphology; Hair shape; Height; Hematocrit; Hemoglobin; High myopia; Itch intensity from mosquito bite adjusted by bite size; Left ventricular obstructive tract defect (maternal effect); Lung function (FEV1/FVC); Metabolite levels; Night sleep phenotypes; Oral microbiome alpha diversity (Shannon index) in oral squamous cell carcinoma; QT interval; RS-10-hydroxywarfarin to RS-warfarin ratio; Resistance to COVID-19 infection (Exposed negative vs positive); Response to carboplatin in ovarian cancer (MTT IC50); Retinal detachment or retinal break; T-cell receptor abundance in colorectal cancer; Uric acid levels; Vertical cup-disc ratio
eosinophil_percent	wbc traits	chr4	79380363	79530588	0.0686818	0.0039101	5.80389	-0.0762534	Pooled	AFR	Pooled	chr4	78459209	78609434	ANXA3	protein_coding	ENSG00000138772.13	ANXA3 protein levels; ANXA3/SERPINB1 protein level ratio; Amyotrophic lateral sclerosis (sporadic); Dementia; Osteoarthritis (self-reported); Rheumatoid arthritis
red_blood_cell_count	rbc traits	chr4	82394441	82571718	1.16066	0.0115861	6.33574	-0.0252098	Pooled	AFR	Pooled	chr4	81473287	81650564	RASGEF1B	protein_coding	ENSG00000138670.19	COVID-19 death (death vs population); COVID-19 death (death vs tested and survived); Colorectal cancer; Coronary artery disease; Cortical surface area; Creatinine levels; Dementia; Depression in smokers; GLIPR1 protein levels; Gamma glutamyl transferase levels; Glioblastoma; Gut microbial network clusters (Pink (at 1 year) x Vaginal Birth interaction; Gut microbial network clusters (Salmon (at 1 year) x Any Breastfeeding (3 Months) interaction; Gut microbial network clusters (Salmon (at 1 year) x Fall Birth (Sept-Nov) interaction; Gut microbiome abundance (class Bacteroides sp. 32 (at 3 months) x Household furry pet cat (3 Months) interaction; Gut microbiome abundance (class Tyzzerella sp. 3 (at 3 months) x Any Breastfeeding (3 Months) interaction; Gut microbiota (bacterial taxa, rank normal transformation method); Height; Height (baseline); Hyperopia; Low myopia vs hyperopia; Low-density lipoprotein levels; Major depressive disorder; Myocardial infarction; Myopia; OTU97_11 (Parabacteroides) prevalence; Ocular disease; Parkinson's disease motor subtype (tremor to postural instability/gait difficulty score ratio); Perinatal depression; Plasma parathyroid hormone levels; Reaction time; Retinal vascular fractal density; Schizophrenia; Severe COVID-19 infection; Spherical equivalent; Spherical equivalent or myopia (age of diagnosis); Vaginal microbiome MetaCyc pathway (PWY-5989|stearate biosynthesis II (bacteria and plants)); Vaginal microbiome MetaCyc pathway (PWY-6519|8-amino-7-oxononanoate biosynthesis I); Vaginal microbiome MetaCyc pathway (PWY-7664|oleate biosynthesis IV (anaerobic)); Vaginal microbiome MetaCyc pathway (PYRIDOXSYN-PWY|pyridoxal 5'-phosphate biosynthesis I); Vertex-wise cortical surface area; White coat effect (clinic diastolic blood pressure minus ambulatory diastolic blood pressure)
triglycerides	lipid traits	chr4	96235372	96411107	0.00428071	-0.0116178	5.25214	3.62252	Pooled	AFR	Pooled	chr4	95314221	95489956	UNC5C	protein_coding	ENSG00000182168.16	Adult body size; Alcohol dependence symptom count; Alkenylphosphatidylethanolamine (P-20:1/20:4) levels; Angina; Angina pectoris; Astrocytoma (high-grade); Blood protein levels; Body mass index; Body mass index (MTAG); Cardiovascular disease; Cerebrospinal P-tau181p levels; Cigarettes smoked per day (MTAG); Color vision defects (Tritan); Coronary artery disease; Coronary heart disease; Cortical surface area; Current medication use (UKB data field 20003); Diastolic blood pressure; Estimated glomerular filtration rate (creatinine); Estimated glomerular filtration rate (creatinine, cystatin c); Estimated glomerular filtration rate (cystatin c); GLIPR1 protein levels; Glioma (high-grade); Gut microbial network clusters (BlueViolet (at 3 months) x Spring Birth (Mar-May) interaction; Gut microbial network clusters (Tan (at 3 months) x Summer Birth (Jun-Aug) interaction; Hypertension (confirmatory factor analysis Factor 12); Hypocalcemia (PheCode 275.51); Itch intensity from mosquito bite adjusted by bite size; Knee osteoarthritis; Major depressive disorder; Medication use for T2D (number of purchases); Metabolic syndrome; Myocardial infarction; Netrin receptor UNC5B (analyte X7776.20) levels; Netrin receptor UNC5B levels; Netrin receptor UNC5C levels; Netrin receptor UNC5C levels (UNC5C.5139.32.3); Obesity-related traits; Obsessive-compulsive symptoms; Optic nerve measurement (cup-to-disc ratio); Pneumonia; Polycystic ovary syndrome (reproductive subtype); Prostate cancer; R-6-hydroxywarfarin to R-warfarin ratio; RS-10-hydroxywarfarin to RS-warfarin ratio; Residual cognition; Serum iron levels; Serum levels of protein UNC5C; Serum urate levels; Subjective well-being; Systolic blood pressure; Tenofovir clearance in HIV infection; Type 2 diabetes; Type 2 diabetes mellitus or coronary artery disease (pleiotropy); Whole body fat mass (UKB data field 23100)
haematocrit	rbc traits	chr4	156520481	156697619	0.114084	-0.0113701	5.07134	0.15807	Pooled	AFR	Pooled	chr4	155599329	155776467	GUCY1A1	protein_coding	ENSG00000164116.17	Alcohol consumption x experiences in childhood (felt loved by family member) interaction; Angina pectoris; Appendicular lean mass; Blood pressure; Cardiovascular disease; Coronary artery disease; Coronary artery disease (MTAG); Coronary artery disease (myocardial infarction, percutaneous transluminal coronary angioplasty, coronary artery bypass grafting, angina or chromic ischemic heart disease); Coronary artery disease or factor VII levels (pleiotropy); Coronary artery disease or factor VIII levels (pleiotropy); Coronary artery disease or factor XI levels (pleiotropy); Coronary artery disease or fibrinogen levels (pleiotropy); Coronary artery disease or von Willebrand factor levels (pleiotropy); Coronary atherosclerosis (PheCode 411.4); Coronary heart disease; Cystatin C levels (adjusted for BMI) x vegetarianism interaction; Diabetic kidney disease; Diastolic blood pressure; Diastolic blood pressure (BMI adjusted); Diastolic blood pressure (BMI unadjusted); Diastolic blood pressure (MTAG); Diastolic blood pressure (cigarette smoking interaction); Diastolic blood pressure x alcohol consumption (light vs heavy) interaction (2df test); Diastolic blood pressure x alcohol consumption interaction (2df test); Diastolic blood pressure x depressive symptoms interaction (2df test); Frailty (Factor 3 - Multimorbidity); Height; High blood pressure / hypertension; Hypertension; Hypertension (confirmatory factor analysis Factor 12); Ischemic heart disease (PheCode 411); Lymphocyte count; Mean arterial pressure (BMI adjusted); Mean arterial pressure (BMI unadjusted); Mean arterial pressure x alcohol consumption (light vs heavy) interaction (2df test); Mean arterial pressure x alcohol consumption interaction (2df test); Medication use (agents acting on the renin-angiotensin system); Medication use (calcium channel blockers); Medication use (diuretics); Medication use for hypertension (number of purchases); Myocardial infarction; Stable angina pectoris; Systolic blood pressure; Systolic blood pressure (BMI adjusted); Systolic blood pressure (BMI unadjusted); Systolic blood pressure (MTAG); Systolic blood pressure (cigarette smoking interaction); Systolic blood pressure x alcohol consumption interaction (2df test); Takes medication for high blood pressure?; Uterine fibroids (MTAG); White blood cell count; diastolic blood pressure (DBP, maximum, inv-normal transformed); diastolic blood pressure (DBP, mean, inv-normal transformed); systolic blood pressure (SBP, mean, inv-normal transformed)
haematocrit	rbc traits	chr4	156520481	156697619	0.114084	-0.0113701	5.07134	0.15807	Pooled	AFR	Pooled	chr4	155599329	155776467	GUCY1B1	protein_coding	ENSG00000061918.14	Colorectal cancer x total fish intake interaction; Coronary artery disease; Diastolic blood pressure (MTAG); Eosinophilia (PheCode 288.3); Mean arterial pressure; Osteoarthritis; Systolic blood pressure; Systolic blood pressure (MTAG); Type 2 diabetes
red_blood_cell_count	rbc traits	chr4	156520481	156697619	0.617678	-0.00726756	5.0608	0.0217506	Pooled	AFR	Pooled	chr4	155599329	155776467	GUCY1A1	protein_coding	ENSG00000164116.17	Alcohol consumption x experiences in childhood (felt loved by family member) interaction; Angina pectoris; Appendicular lean mass; Blood pressure; Cardiovascular disease; Coronary artery disease; Coronary artery disease (MTAG); Coronary artery disease (myocardial infarction, percutaneous transluminal coronary angioplasty, coronary artery bypass grafting, angina or chromic ischemic heart disease); Coronary artery disease or factor VII levels (pleiotropy); Coronary artery disease or factor VIII levels (pleiotropy); Coronary artery disease or factor XI levels (pleiotropy); Coronary artery disease or fibrinogen levels (pleiotropy); Coronary artery disease or von Willebrand factor levels (pleiotropy); Coronary atherosclerosis (PheCode 411.4); Coronary heart disease; Cystatin C levels (adjusted for BMI) x vegetarianism interaction; Diabetic kidney disease; Diastolic blood pressure; Diastolic blood pressure (BMI adjusted); Diastolic blood pressure (BMI unadjusted); Diastolic blood pressure (MTAG); Diastolic blood pressure (cigarette smoking interaction); Diastolic blood pressure x alcohol consumption (light vs heavy) interaction (2df test); Diastolic blood pressure x alcohol consumption interaction (2df test); Diastolic blood pressure x depressive symptoms interaction (2df test); Frailty (Factor 3 - Multimorbidity); Height; High blood pressure / hypertension; Hypertension; Hypertension (confirmatory factor analysis Factor 12); Ischemic heart disease (PheCode 411); Lymphocyte count; Mean arterial pressure (BMI adjusted); Mean arterial pressure (BMI unadjusted); Mean arterial pressure x alcohol consumption (light vs heavy) interaction (2df test); Mean arterial pressure x alcohol consumption interaction (2df test); Medication use (agents acting on the renin-angiotensin system); Medication use (calcium channel blockers); Medication use (diuretics); Medication use for hypertension (number of purchases); Myocardial infarction; Stable angina pectoris; Systolic blood pressure; Systolic blood pressure (BMI adjusted); Systolic blood pressure (BMI unadjusted); Systolic blood pressure (MTAG); Systolic blood pressure (cigarette smoking interaction); Systolic blood pressure x alcohol consumption interaction (2df test); Takes medication for high blood pressure?; Uterine fibroids (MTAG); White blood cell count; diastolic blood pressure (DBP, maximum, inv-normal transformed); diastolic blood pressure (DBP, mean, inv-normal transformed); systolic blood pressure (SBP, mean, inv-normal transformed)
red_blood_cell_count	rbc traits	chr4	156520481	156697619	0.617678	-0.00726756	5.0608	0.0217506	Pooled	AFR	Pooled	chr4	155599329	155776467	GUCY1B1	protein_coding	ENSG00000061918.14	Colorectal cancer x total fish intake interaction; Coronary artery disease; Diastolic blood pressure (MTAG); Eosinophilia (PheCode 288.3); Mean arterial pressure; Osteoarthritis; Systolic blood pressure; Systolic blood pressure (MTAG); Type 2 diabetes
hdl_cholesterol	lipid traits	chr4	156867127	157028094	0.425156	0.196986	5.81569	0.873304	Pooled	AFR	Pooled	chr4	155945975	156106942	CTSO	protein_coding	ENSG00000256043.5	CTSO protein levels; Cathepsin O levels; Serum levels of protein CTSO
glycated_haemoglobin	endocrine traits	chr5	53481841	53649064	6.28395	0.12718	0.435677	0.0174318	Pooled	NAT	Pooled	chr5	54186011	54353234	ARL15	protein_coding	ENSG00000185305.12	A body shape index; Adiponectin levels; Aerodigestive squamous cell cancer (pleiotropy); Alanine aminotransferase levels; Albumin levels; Alcohol dependence (age at onset); Apolipoprotein A1 levels; Appendicular lean mass; Aspartate aminotransferase levels; Average diameter for VLDL particles; Biological Grandparent (paternal): Kidney Disease; Bisoprolol clearance in non-ST elevation acute coronary syndrome; Blood urea nitrogen levels; Body composition (MOSTest); Body fat percentage (adjusted for testosterone and SHBG); Body mass index; Body mass index (MTAG); Body mass index and HDL-C (pairwise); Body mass index and diastolic blood pressure (bivariate analysis); Body mass index and type 2 diabetes (pairwise); Body size or adipose distribution (multivariate analysis); Cardiovascular disease; Cholesterol esters in very large HDL; Cholesterol in Large HDL; Cholesterol levels in very large HDL; Cholesterol to Total Lipids in Large HDL percentage; Cholesterol to Total Lipids in Large LDL percentage; Cholesterol to Total Lipids in Large VLDL percentage; Cholesterol to Total Lipids in Medium HDL percentage; Cholesterol to Total Lipids in Medium VLDL percentage; Cholesterol to Total Lipids in Small VLDL percentage; Cholesterol to Total Lipids in Very Large VLDL percentage; Cholesterol to Total Lipids in Very Small VLDL percentage; Cholesteryl Esters in Large HDL; Cholesteryl Esters to Total Lipids in Large HDL percentage; Cholesteryl Esters to Total Lipids in Large VLDL percentage; Cholesteryl Esters to Total Lipids in Medium HDL percentage; Cholesteryl Esters to Total Lipids in Medium VLDL percentage; Cholesteryl Esters to Total Lipids in Very Large VLDL percentage; Cholesteryl Esters to Total Lipids in Very Small VLDL percentage; Circulating leptin levels or type 2 diabetes; Coffee consumption; Concentration of chylomicrons and extremely large VLDL particles; Concentration of large HDL particles; Concentration of large VLDL particles; Concentration of medium VLDL particles; Concentration of very large HDL particles; Concentration of very large VLDL particles; Coronary artery disease; Cortical surface area; Creatinine levels; Creatinine levels (UKB data field 30700); Creatinine levels in bottom 99% of individuals by creatinine levels; Cystatin C levels; Cystatin C levels in bottom 99% of individuals by creatinine levels; Diabetes / "Sugar"; Diabetes mellitus (PheCode 250); Diastolic blood pressure; Diastolic blood pressure (MTAG); Dihydroorotate levels; Disorders of magnesium metabolism (PheCode 275.3); Emphysema imaging phenotypes; Estimated glomerular filtration rate; Estimated glomerular filtration rate (creatinine); Estimated glomerular filtration rate (creatinine, cystatin c); Estimated glomerular filtration rate (cystatin c); Estimated glomerular filtration rate based on creatinine and cystatin C in bottom 99% of individuals by creatinine levels; Estimated glomerular filtration rate in non-diabetics; FEV1; FST protein levels; Fasting insulin; Fasting insulin adjusted for BMI; Follistatin levels; Forced expiratory volume in 1 second FEV1 Z score (UKB data field 20256); Forced vital capacity FVC Z score (UKB data field 20257); Frailty (Factor 3 - Multimorbidity); Free Cholesterol to Total Lipids in IDL percentage; Free Cholesterol to Total Lipids in Large LDL percentage; Free Cholesterol to Total Lipids in Medium HDL percentage; Free Cholesterol to Total Lipids in Medium LDL percentage; Free Cholesterol to Total Lipids in Medium VLDL percentage; Free Cholesterol to Total Lipids in Small LDL percentage; Free Cholesterol to Total Lipids in Small VLDL percentage; Free Cholesterol to Total Lipids in Very Large VLDL percentage; Free androgen index; Free cholesterol in large HDL; Free cholesterol in large VLDL; Free cholesterol in medium VLDL; Free cholesterol in very large HDL; Free cholesterol in very large VLDL; GLIPR1 protein levels; Gamma glutamyl transferase levels; Glomerular filtration rate (creatinine); Glycated haemoglobin HbA1c levels adjusted for BMI; Glycine levels; Gout; Gut microbial network clusters (Magenta) (at 1 year); Gut microbial network clusters (Pink (at 1 year) x Household furry pet dog (1 Year) interaction; Gut microbial network clusters (Pink (at 1 year) x Household furry pet dog (3 Months) interaction; Gut microbial network clusters (Salmon (at 1 year) x Any Breastfeeding (Duration) interaction; Gut microbiome abundance (class Bacteroides sp. 52 (at 1 year) x Household furry pet cat (3 Months) interaction; HDL cholesterol; HDL cholesterol levels; Hair color; Height; Hemoglobin A1c (HbA1c, maximum, inv-norm transformed); Hemoglobin A1c (HbA1c, mean, inv-norm transformed); Hemoglobin A1c (HbA1c, minimum, inv-norm transformed); Hemoglobin levels; High density lipoprotein cholesterol levels; High light scatter reticulocyte count; High light scatter reticulocyte percentage (UKB data field 30290); High light scatter reticulocyte percentage of red cells; High-density lipoprotein levels; Hospitalization rate in serious mental illnesses; IGF 1 (UKB data field 30770); IL31RA protein levels; ITGA2 protein levels; Impedance of arm left (UKB data field 23110); Impedance of arm right (UKB data field 23109); Impedance of whole body (UKB data field 23106); Insulin levels; Insulin-like growth factor 1 levels; Kidney sinus volume; LRRN1 protein levels; Liver enzyme levels (gamma-glutamyl transferase); Low density lipoprotein cholesterol levels; Lung function (FVC); Lung function (forced vital capacity); MOCS2 protein levels; Mean diameter of VLDL particles; Mean reticulocyte volume (UKB data field 30260); Medication use (agents acting on the renin-angiotensin system); Medication use (calcium channel blockers); Memory decline in normal cognition; Metabolic syndrome; Metabolite levels; Migraine; Monounsaturated fatty acids to total fatty acids percentage; Non-HDL cholesterol levels; Nonalcoholic fatty liver disease (imputed); Omega-3 fatty acid levels; Omega-3 fatty acids levels; Omega-3 fatty acids to Omega-6 fatty acids ratio; Omega-6 fatty acid percentage of total fatty acids; Omega-6 fatty acids to omega-3 fatty acids ratio; Omega-6 fatty acids to total fatty acids percentage; Phospholipids in large VLDL; Phospholipids in medium VLDL; Phospholipids in very large HDL; Phospholipids in very large VLDL; Phospholipids to Total Lipids in Large HDL percentage; Phospholipids to Total Lipids in Medium VLDL percentage; Phospholipids to Total Lipids in Small VLDL percentage; Phospholipids to Total Lipids in Very Large HDL percentage; Polyunsaturated fatty acids to monounsaturated fatty acids ratio; Polyunsaturated fatty acids to total fatty acids percentage; Pulse pressure; Ratio of triglycerides to phosphoglycerides; Red blood cell count; Red cell distribution width; Reticulocyte count; Reticulocyte count (UKB data field 30250); Reticulocyte fraction of red cells; Reticulocyte percentage (UKB data field 30240); Rheumatoid arthritis; Right lateral prefrontal cortical growth; Serum albumin levels; Serum creatinine levels; Serum total protein levels; Serum total triglyceride levels; Serum urate levels; Serum uric acid levels; Sex hormone-binding globulin levels; Sex hormone-binding globulin levels adjusted for BMI; Sex hormone-binding globulin levels in postmenopausal women; Sex hormone-binding globulin levels in premenopausal women; Smoking initiation; Systolic blood pressure; Systolic blood pressure (MTAG); Systolic blood pressure (dietary potassium intake interaction); Testosterone levels; Total Cholesterol in large VLDL; Total brain volume change rate x age interaction (1df); Total cholesterol levels; Total lipid levels in chylomicrons and extremely large VLDL; Total lipids in large HDL; Total lipids in large VLDL; Total lipids in medium VLDL; Total lipids in very large HDL; Total lipids in very large VLDL; Total testosterone levels; Total triglycerides levels; Triglyceride levels; Triglyceride levels (MTAG); Triglyceride levels (UKB data field 30870); Triglyceride levels in VLDL; Triglyceride levels in non-type 2 diabetes; Triglyceride to HDL cholesterol ratio; Triglyceride to phosphoglyceride ratio; Triglycerides; Triglycerides in VLDL; Triglycerides in large VLDL; Triglycerides in medium LDL; Triglycerides in medium VLDL; Triglycerides in small HDL; Triglycerides in small LDL; Triglycerides in small VLDL; Triglycerides in very large VLDL; Triglycerides in very small VLDL; Triglycerides to Total Lipids in IDL percentage; Triglycerides to Total Lipids in Large LDL percentage; Triglycerides to Total Lipids in Medium HDL percentage; Triglycerides to Total Lipids in Medium LDL percentage; Triglycerides to Total Lipids in Medium VLDL percentage; Triglycerides to Total Lipids in Small HDL percentage; Triglycerides to Total Lipids in Small LDL percentage; Triglycerides to Total Lipids in Small VLDL percentage; Triglycerides to Total Lipids in Very Large HDL percentage; Triglycerides to Total Lipids in Very Large VLDL percentage; Triglycerides to Total Lipids in Very Small VLDL percentage; Triglycerides x physical activity interaction (2df test); Type 2 diabetes; Type 2 diabetes (PheCode 250.2); Type 2 diabetes and schyzophrenia; Tyrosine levels; Urate levels; Urate levels (UKB data field 30880); Urea levels; Urea levels (UKB data field 30670); Urinary albumin excretion; Urinary albumin-to-creatinine ratio; Urinary magnesium excretion; Urinary magnesium-to-creatinine ratio; Waist circumference adjusted for body mass index; Waist-hip ratio; Waist-to-hip ratio adjusted for BMI; Youthful appearance (self-reported); creatinine (mean, inv-norm transformed); high density lipoprotein cholesterol (HDLC, maximum, inv-norm transformed); high density lipoprotein cholesterol (HDLC, mean, inv-norm transformed); high density lipoprotein cholesterol (HDLC, minimm, inv-norm transformed); magnesium (Mg, maximum, inv-norm transformed); magnesium (Mg, mean, inv-norm transformed); magnesium (Mg, minimum, inv-norm transformed); red cell diameter width (RDW, maximum, inv-norm transformed); red cell diameter width (RDW, mean, inv-norm transformed); red cell diameter width (RDW, minimum, inv-norm transformed); triglyceride (maximum, inv-norm transformed); triglyceride (mean, inv-norm transformed); triglyceride (minimum, inv-norm transformed)
albumin	liver traits	chr5	79660871	79847376	6.27847	-0.24346	0.567684	0.0497933	Pooled	NAT	Pooled	chr5	80365052	80551557	ZFYVE16	protein_coding	ENSG00000039319.17	Biological Sibling: Liver Condition; Psoriasis; Tiglylcarnitine (C5:1-DC) levels in elite athletes
albumin	liver traits	chr5	79660871	79847376	6.27847	-0.24346	0.567684	0.0497933	Pooled	NAT	Pooled	chr5	80365052	80551557	FAM151B	protein_coding	ENSG00000152380.10	Alzheimer's disease or family history of Alzheimer's disease; Proteinuria in chronic kidney disease; Succinimide levels in elite athletes
haematocrit	rbc traits	chr5	82493609	82681117	5.30061	-0.171302	0.126644	0.0114383	Pooled	NAT	Pooled	chr5	83197790	83385298	XRCC4	protein_coding	ENSG00000152422.16	Aerodigestive squamous cell cancer (pleiotropy); Clozapine-induced agranulocytosis; DNA repair protein XRCC4 levels; Heel bone mineral density; High-sensitivity cardiac troponin T levels; IDP dMRI ProbtrackX ICVF slf l; IDP dMRI ProbtrackX ICVF slf r; IDP dMRI TBSS ICVF Fornix cres+Stria terminalis R; IDP dMRI TBSS ICVF Middle cerebellar peduncle; IDP dMRI TBSS ICVF Retrolenticular part of internal capsule R; IDP dMRI TBSS ICVF Superior longitudinal fasciculus L; IDP dMRI TBSS ICVF Superior longitudinal fasciculus R; Protein quantitative trait loci (liver); Response to gabapentin in female chronic pelvic pain; Squamous cell lung carcinoma; VCAN protein levels; White matter microstructure (fractional anisotropy); White matter microstructure (mean diusivities); White matter microstructure (radial diusivities); XRCC4 protein levels; heart rate (HR, mean, inv-normal transformed); heart rate (HR, minimum, inv-normal transformed)
egfr	renal traits	chr5	133711949	133927828	0.66266	0.592289	5.11262	-1.18734	Pooled	AFR	Pooled	chr5	134376258	134592138	UBE2B	protein_coding	ENSG00000119048.9	Relative amplitude of rest-activity cycles; Systemic lupus erythematosus
egfr	renal traits	chr5	133711949	133927828	0.66266	0.592289	5.11262	-1.18734	Pooled	AFR	Pooled	chr5	134376258	134592138	JADE2	protein_coding	ENSG00000043143.22	Adiposity (multivariate analysis); Adult body size; Age at first birth; Age of smoking initiation (MTAG); Alanine levels; Albumin levels; BMI (standard GWA); Bipolar disorder; Bipolar disorder (MTAG); Body mass index; Body mass index (MTAG); Body mass index (UKB data field 21001); Calcium levels; Calcium levels (UKB data field 30680); Cigarettes smoked per day (MTAG); Coffee consumption; Cognitive processing speed; Creatinine levels; Cystatin C levels in bottom 99% of individuals by creatinine levels; Educational attainment; Educational attainment (MTAG); Educational attainment (years of education); Endometriosis (MTAG); Estimated glomerular filtration rate (creatinine); Estimated glomerular filtration rate (creatinine, cystatin c); Estimated glomerular filtration rate (cystatin c); Externalizing behaviour (multivariate analysis); Glioblastoma; Glutamine levels; Hand grip strength; Height; Height (baseline); Height (standard GWA); Height (weighted GWA); Hematocrit; Hemoglobin; Hemoglobin levels; Histidine levels; Household income (MTAG); Hypertension (confirmatory factor analysis Factor 12); IGF 1 (UKB data field 30770); JT interval; Lifetime smoking index; Lung cancer; Male puberty timing (age at voice breaking MTAG); Male puberty timing (early vs. average onset facial hair); Male puberty timing (early vs. average onset voice breaking); Male puberty timing (late vs. average onset voice breaking); Medication use for T2D (number of purchases); Menarche (age at onset); Mental health study participation (completed survey); Monocyte count; Monocyte percentage of white cells; Multiple sclerosis; Neutrophil count; Pain intensity (NRS pain scale 0-11); Personality traits or cognitive traits (multivariate analysis); Physical function (baseline); Platelet distribution width; Predicted developmental stuttering; QT interval; Seropositivity for salmonella phage 100268_sal2 peptide (twist_68925); Sex hormone-binding globulin levels; Sex hormone-binding globulin levels adjusted for BMI; Smoking cessation; Smoking cessation (MTAG); Smoking initiation; Smoking initiation (ever regular vs never regular); Smoking initiation (ever regular vs never regular) (MTAG); Smoking status; Testosterone levels; Tobacco use disorder (PheCode 318); Total testosterone levels; Type 2 diabetes; Weight; White blood cell count; Whole body fat mass (UKB data field 23100); Whole brain restricted isotropic diffusion (multivariate analysis); X-11787 levels
egfr	renal traits	chr5	133711949	133927828	0.66266	0.592289	5.11262	-1.18734	Pooled	AFR	Pooled	chr5	134376258	134592138	CDKN2AIPNL	protein_coding	ENSG00000237190.4	TXNDC15 protein levels
mean_platelet_volume	platelet traits	chr5	135102034	135237614	8.12594	-0.0962959	2.6929	0.0323182	Pooled	NAT	Pooled	chr5	135766345	135901925	SLC25A48	protein_coding	ENSG00000145832.16	Adolescent idiopathic scoliosis; Age at loss of ambulation in Duchenne muscular dystrophy; Age at smoking initiation in chronic obstructive pulmonary disease; CXCL14 protein levels; Cerebrospinal fluid p-tau levels in Alzheimer's disease dementia; Cerebrospinal fluid t-tau levels; Choline levels; Educational attainment; Gut microbial network clusters (Salmon (at 1 year) x Household furry pet dog (1 Year) interaction; Gut microbial network clusters (Salmon (at 1 year) x Household furry pet dog (3 Months) interaction; Height; High-sensitivity cardiac troponin I concentration; IgG glycosylation; Interleukin-9 levels; LECT2 protein levels; Median relapse-independent longitudinal Multiple Sclerosis Severity Scale score in relapse-onset multiple sclerosis; Memory decline; Memory decline x sex interaction; Nicotine dependence; OTU97_26 (Parasutterella) prevalence; OTU99_26 (Parasutterella) prevalence; Obesity-related traits; Resistance to Mycobacterium tuberculosis in HIV-positive individuals measured by a negative tuberculin skin test (continuous); Resistance to Mycobacterium tuberculosis in HIV-positive individuals measured by a negative tuberculin skin test (dichotomous); Schizophrenia; Stimulated adipocyte lipolysis; TGFBI protein levels; TXNDC15 protein levels; TestASV_44 (Parasutterella) prevalence; Urine choline levels in chronic kidney disease
mean_platelet_volume	platelet traits	chr5	135102034	135237614	8.12594	-0.0962959	2.6929	0.0323182	Pooled	NAT	Pooled	chr5	135766345	135901925	IL9	protein_coding	ENSG00000145839.2	Eosinophil count
white_blood_cell_count	wbc traits	chr5	136340847	136535675	1.55347	-0.0979874	7.53244	0.0965776	Pooled	AFR	Pooled	chr5	137005158	137199986	SPOCK1	protein_coding	ENSG00000152377.15	2-tetradecenoyl carnitine levels (Biocrates platform); 3-hydroxypropylmercapturic acid levels in smokers; Alzheimer's disease, proxy Alzheimer's disease or related dementias (age of onset >=75); Atrial fibrillation; Atrial fibrillation (MTAG); Attention deficit hyperactivity disorder or risk-taking behavior (pleiotropy); Baseline memory in impaired cognition x sex interaction; Baseline memory in normal cognition; Body mass index; Body mass index (MTAG); Bronchopulmonary dysplasia; C.albicans induced IL-1B level; CAMSIS occupational score (MTAG); COVID-19 (severe vs population); COVID-19 (severe vs tested, not severe); Colorectal cancer; Cough in response to angiotensin-converting enzyme inhibitor drugs; Educational attainment; Educational attainment (MTAG); Educational attainment (years of education); Externalizing behaviour (multivariate analysis); Genetic generalized epilepsy; Gestational age at birth (maternal effect); Gut microbiome abundance (class Agathobacter sp. 6 (at 1 year) x Exclusive Breastfeeding (6 Months) interaction; Gut microbiome abundance (class Bifidobacterium longum (at 3 months) x Any Breastfeeding (3 Months) interaction; HIV-1 susceptibility; Hepatitis B; ISEI occupational score (MTAG); Mathematical ability; Metabolic syndrome; Metabolite levels; Palmitoylcarnitine levels (Biocrates platform); Parental extreme longevity (95 years and older); Post bronchodilator FEV1; Post bronchodilator FEV1/FVC ratio; RBC levels of D-glucono-1,5-lactone; Response to quetiapine in schizophrenia; S-warfarin levels; SIOPS occupational score (MTAG); SPOCK1 protein levels; Smoking initiation; Symptomatic extra- and intra-cranial atherosclerotic stenosis; TGFBI protein levels; Testican-1 (analyte X11487.4) levels; Total protein levels x insomnia interaction; Type 2 diabetes; Vaginal microbiome MetaCyc pathway (PWY-5705|allantoin degradation to glyoxylate III); Vaginal microbiome MetaCyc pathway (PWY-5860|superpathway of demethylmenaquinol-6 biosynthesis I); Vaginal microbiome MetaCyc pathway (PWY-5896|superpathway of menaquinol-10 biosynthesis); Vaginal microbiome MetaCyc pathway (PWY-7237|myo-, chiro- and scillo-inositol degradation); Vaginal microbiome MetaCyc pathway (PWY0-42|2-methylcitrate cycle I); Weight
protein	liver traits	chr5	148366371	148556042	0.367135	-0.00421665	5.4195	0.0229973	Pooled	AFR	Pooled	chr5	148986808	149176479	ABLIM3	protein_coding	ENSG00000173210.21	AGER protein levels; Abdominal size (multivariate analysis); Actin-binding LIM protein 3 levels; Age-related hearing impairment; Body mass index; Body size (confirmatory factor analysis Factor 21); Cholesterol esters in very large HDL; Cholesterol levels in very large HDL; Cholesteryl Esters in Small HDL; Chronic obstructive pulmonary disease; Concentration of very large HDL particles; Creatinine levels; Cystatin C levels in bottom 99% of individuals by creatinine levels; Electrocardiogram morphology (amplitude at temporal datapoints); Estimated glomerular filtration rate; Estimated glomerular filtration rate (creatinine); Estimated glomerular filtration rate (creatinine, cystatin c); Estimated glomerular filtration rate (cystatin c); Estimated glomerular filtration rate based on creatinine and cystatin C in bottom 99% of individuals by creatinine levels; Free Cholesterol to Total Lipids in Large HDL percentage; Free cholesterol in very large HDL; GLIPR1 protein levels; Gut microbial network clusters (Purple (at 1 year) x Household furry pet cat (3 Months) interaction; Hearing difficulty; Hearing problems; Height; Lung function (FEV1); Lung function (FVC); Macular puckering of retina (PheCode 362.26); Macular thickness; PCSK9 levels in statin-naive individuals; Phospholipids in very large HDL; Phospholipids to Total Lipids in Very Large HDL percentage; Photoreceptor cell layer thickness phenotypes (MTAG); Primary open angle glaucoma (multi-trait analysis); Retinal thickness (functional principal component 6); Retinal thickness (pixel 60_176); Serum creatinine levels; Severe COVID-19 infection; Total lipids in very large HDL; Waist-hip ratio; Waist-to-hip ratio adjusted for BMI; anti-Xa activity of apixaban
protein	liver traits	chr5	148366371	148556042	0.367135	-0.00421665	5.4195	0.0229973	Pooled	AFR	Pooled	chr5	148986808	149176479	SH3TC2	protein_coding	ENSG00000169247.14	1,3-dimethylurate levels in elite athletes; Breast cancer; Diastolic blood pressure; Diastolic blood pressure (BMI adjusted); Diastolic blood pressure (BMI unadjusted); Diastolic blood pressure (MTAG); Hypertension; L1-L4 bone mineral density x serum urate levels interaction; Lung function (FVC); Lymphocyte count; Mean arterial pressure; Mean arterial pressure (BMI adjusted); Mean arterial pressure (BMI unadjusted); NEFL protein levels; Platelet distribution width; Platelet distribution width (UKB data field 30110); Psoriasis; Pulse pressure; Systolic blood pressure; Systolic blood pressure (BMI adjusted); Systolic blood pressure (BMI unadjusted); Systolic blood pressure (MTAG); Systolic blood pressure (standard GWA); Vaginal microbiome MetaCyc pathway (PWY-1861|formaldehyde assimilation II (RuMP Cycle)); Vaginal microbiome MetaCyc pathway (PWY-6897|thiamin salvage II); Vaginal microbiome relative abundance (c_Actinobacteria); Vaginal microbiome relative abundance (f_Bifidobacteriaceae); White blood cell count
glucose	endocrine traits	chr5	180262591	180434784	8.07313	2.03509	1.3038	-0.655593	Pooled	NAT	Pooled	chr5	180835591	181007784	BTNL8	protein_coding	ENSG00000113303.12	Abdominal fat cell number; Butyrophilin-like protein 8 level in Chronic kidney disease with hypertension and no diabetes (9026_40); Butyrophilin-like protein 8 levels; Butyrophilin-like protein 9 levels; Colorectal cancer x estrogen hormone therapy interaction (2df test); Colorectal cancer x estrogen hormone therapy interaction (3df test); FLT4 protein levels; Gut microbial network clusters (Aquamarine (at 1 year) x Household furry pet cat (3 Months) interaction; High density lipoprotein cholesterol levels; Osteoarthritis of the hip or knee (hospital diagnosed); Osteoarthritis of the knee (hospital diagnosed); Serum levels of protein BTNL8
glucose	endocrine traits	chr5	180262591	180434784	8.07313	2.03509	1.3038	-0.655593	Pooled	NAT	Pooled	chr5	180835591	181007784	BTNL3	protein_coding	ENSG00000168903.9	Apolipoprotein A1 levels; GIP levels in response to oral glucose tolerance test (120 minutes); HDL cholesterol levels; Serum levels of protein BTNL8
glucose	endocrine traits	chr5	180262591	180434784	8.07313	2.03509	1.3038	-0.655593	Pooled	NAT	Pooled	chr5	180835591	181007784	ZFP62	protein_coding	ENSG00000196670.14	Prostate cancer; Prostate cancer (late onset)
glycated_haemoglobin	endocrine traits	chr6	22415399	22577083	5.62364	-0.12406	2.17686	0.0518566	Pooled	NAT	Pooled	chr6	22415170	22576854	HDGFL1	protein_coding	ENSG00000112273.7	Atrial fibrillation; Heart failure; PR interval
mean_corpuscular_volume	rbc traits	chr6	24799822	24981803	0.115358	0.0179429	6.02303	-0.375031	Admixed American	AFR	Admixed American, Pooled	chr6	24799594	24981575	ENSG00000282804	protein_coding	ENSG00000282804.1	Red Blood Cell associated through the RIPOR2 Gene
mean_corpuscular_volume	rbc traits	chr6	24799822	24981803	0.115358	0.0179429	6.02303	-0.375031	Admixed American	AFR	Admixed American, Pooled	chr6	24799594	24981575	RIPOR2	protein_coding	ENSG00000111913.20	(Z)-4-hydroxytamoxifen to tamoxifen ratio in tamoxifen-treated hormone-receptor-positive breast cancer; Alkaline phosphatase (UKB data field 30610); BTN2A1 protein levels; BTN3A2 protein levels; Blood pressure (pleiotropy model 1 DBP adjusted for estimated causal effects x SBP); Body mass index (MTAG); Bone mineral density mean; CPVL protein levels; Cortical thickness; Dementia in non-APOE e4 carriers; Diisocyanate-induced asthma; Electrocardiogram morphology (amplitude at temporal datapoints); Electroencephalographic traits in alcoholism; Glucose-dependent insulinotropic peptide levels in lean individuals; Glycated haemoglobin HbA1c levels (UKB data field 30750); Glycated hemoglobin levels; Gout; HDL cholesterol levels (UKB data field 30760); Height; Hemoglobin concentration; High-density lipoprotein levels; Hip circumference adjusted for BMI; KIAA0319 protein levels; Liver enzyme levels (alkaline phosphatase); Liver injury in anti-tuberculosis drug treatment; Lymphocyte count; Lymphocyte count (UKB data field 30120); Lymphocyte percentage (UKB data field 30180); Lymphocyte percentage of white cells; Lymphocyte-to-monocyte ratio; MICB or MICA protein levels; Mean corpuscular haemoglobin (UKB data field 30050); Mean corpuscular volume; Mean corpuscular volume (UKB data field 30040); Mean reticulocyte volume; Metabolite levels; Neutrophil count; Neutrophil percentage of white cells; Neutrophil-to-lymphocyte ratio; Neutrophill percentage (UKB data field 30200); Neutrophils and lymphocytes in blood (confirmatory factor analysis Factor 35); Platelet count (UKB data field 30080); Post bronchodilator FEV1/FVC ratio; Red blood cell erythrocyte distribution width (UKB data field 30070); SCGB3A2 protein levels; Serum alkaline phosphatase levels; Serum urate levels; Telomere length (principal component 1); Thalamus volume; Type 1 diabetes; Urate levels; Xanthurenate levels; lymphocyte (fraction, maximum, inv-norm transformed); lymphocyte (fraction, mean, inv-norm transformed)
mean_corpuscular_hemoglobin	rbc traits	chr6	26032274	26213941	0.0222803	-0.00141643	10.7276	-0.11521	Pooled	AFR	Admixed American, Pooled	chr6	26032046	26213713	H3C3	protein_coding	ENSG00000287080.2	Other genes associated to RBC traits
mean_corpuscular_hemoglobin	rbc traits	chr6	26032274	26213941	0.0222803	-0.00141643	10.7276	-0.11521	Pooled	AFR	Admixed American, Pooled	chr6	26032046	26213713	HFE	protein_coding	ENSG00000010704.19	Accumbens iron levels (quantitative susceptibility mapping); Alanine aminotransferase levels; Alcohol consumption (transferrin glycosylation); Apolipoprotein A1 levels; Apolipoprotein B levels; Aspartate aminotransferase levels; Autism spectrum disorder or schizophrenia; Blood cell traits latent factor 13 (red cell); Blood cell traits latent factor 2 (red cell); Body mass index; C3 protein levels; COL9A1 protein levels; CPOX protein levels; Cardiovascular disease risk factors; Caudate iron levels (R2* MRI); Caudate iron levels (quantitative susceptibility mapping); Cholesterol levels in large LDL; Cholesterol levels in medium LDL; Cholesterol percentage of total lipids in small low-density lipoprotein; Cholesterol, total; Cholesteryl ester levels in LDL; Cholesteryl ester levels in large LDL; Cholesteryl ester levels in medium LDL; Cholesteryl ester levels in small LDL; Cognitive performance; Cognitive performance (MTAG); Concentration of LDL particles; Concentration of medium LDL particles; Concentration of small LDL particles; Delta of the red cell haemoglobins; Depressive symptoms; Diastolic blood pressure; Diastolic blood pressure (MTAG); Diastolic blood pressure (UKB data field 4079); Diastolic blood pressure (cigarette smoking interaction); Direct low density lipoprotein levels (UKB data field 30780); Disorders of mineral metabolism (PheCode 275); Docosahexaenoic acid levels; Docosahexaenoic acid to total fatty acids percentage; EPO protein levels; Forced expiratory volume (baseline); Glycated haemoglobin HbA1c levels (UKB data field 30750); Glycated haemoglobin HbA1c levels adjusted for BMI; Glycated hemoglobin HbA1c levels; Glycated hemoglobin levels; Glycoprotein acetyls levels; HDL cholesterol levels; Haemoglobin concentration (UKB data field 30020); Heel bone mineral density; Height (baseline); Hematocrit; Hematological parameters; Hematology traits; Hemoglobin; Hemoglobin A1c (HbA1c, minimum, inv-norm transformed); Hemoglobin concentration; Hemoglobin levels; Hepcidin concentration; Hepcidin levels; Hepcidin/ferritin ratio; High light scatter reticulocyte count; High light scatter reticulocyte percentage (UKB data field 30290); High light scatter reticulocyte percentage of red cells; Hypertension; IDP SWI T2star left caudate; IDP SWI T2star left putamen; IDP SWI T2star left thalamus; IDP SWI T2star right caudate; IDP SWI T2star right putamen; IDP dMRI TBSS ICVF Cerebral peduncle L; IDP dMRI TBSS ICVF Cerebral peduncle R; Immature reticulocyte forward scatter; Intelligence; Intelligence (MTAG); Iron deficiency anemias (PheCode 280); Iron status biomarkers; Iron status biomarkers (ferritin levels); Iron status biomarkers (iron levels); Iron status biomarkers (total iron binding capacity); Iron status biomarkers (transferrin levels); Iron status biomarkers (transferrin saturation); KITLG protein levels; LDL cholesterol; LDL cholesterol levels; LDL cholesterol x physical activity interaction (2df test); LDL x depression interaction (2df test); Life satisfaction; Linoleic acid levels; Linoleic acid percentage of total fatty acids; Linoleic acid to total fatty acids percentage; Liver fibrosis and steatohepatitis severity (MRI cT1 measure); Low density lipoprotein cholesterol levels; Low-density lipoprotein levels; MELTF protein levels; Mean arterial pressure; Mean corpuscular haemoglobin concentration (UKB data field 30060); Mean corpuscular hemoglobin; Mean corpuscular hemoglobin concentration; Mean corpuscular volume; Mean sphered cell volume (UKB data field 30270); Mean spheric corpuscular volume; Medication use (agents acting on the renin-angiotensin system); Medication use for hypertension (number of purchases); Metabolic syndrome; Microcytic percentage of red cells; Monocyte percentage (UKB data field 30190); Monounsaturated fatty acid levels; Monounsaturated fatty acids to total fatty acids percentage; Neuroticism; Non-surgical hip osteoarthritis; Nonalcoholic fatty liver disease; Nonalcoholic fatty liver disease in lean individuals (BMI <25); Number of sexual partners; Obesity class II and Obsesive-compulsive disorder or Schizophrenia; Omega-3 fatty acid levels; Omega-3 fatty acids to Omega-6 fatty acids ratio; Omega-3 fatty acids to total fatty acids percentage; Omega-6 fatty acid levels; Omega-6 fatty acids to total fatty acids percentage; Osteoarthritis (hip); Other anemias (PheCode 285); Other diseases of blood and blood-forming organs (PheCode 289); Oxygen-dependent coproporphyrinogen-III oxidase, mitochondrial levels; Pallidum iron levels (R2* MRI); Phospholipid levels in medium LDL; Platelet count; Polycythemia, secondary (PheCode 289.8); Pulse pressure; Putamen iron levels (R2* MRI); Putamen iron levels (quantitative susceptibility mapping); Red blood cell count; Red blood cell forward scatter; Red blood cell forward scatter distribution width; Red blood cell haemoglobin equivalent; Red blood cell side scatter; Red blood cell traits; Red blood cell traits (multivariate analysis); Red cell distribution width; Respiratory disease (confirmatory factor analysis Factor 11); Reticulocyte count; Reticulocyte count (UKB data field 30250); Reticulocyte forward scatter; Reticulocyte fraction of red cells; Reticulocyte haemoglobin equivalent; Reticulocyte percentage (UKB data field 30240); Reticulocyte production index; SGSH protein levels; Schizophrenia; Serotransferrin levels; Sex hormone-binding globulin levels and heel estimated bone mineral density; Soluble transferrin receptor concentration; Substantia nigra iron levels (R2* MRI); Substantia nigra iron levels (quantitative susceptibility mapping); Surgical hip osteoarthritis; Systolic blood pressure; Systolic blood pressure (MTAG); Systolic blood pressure (UKB data field 4080); Systolic blood pressure (cigarette smoking interaction); TF protein levels; TFRC protein levels; Thalamus iron levels (R2* MRI); Total bilirubin levels; Total bilirubin levels (UKB data field 30840); Total cerebellar volume (excluding Crus I vermis); Total cholesterol levels; Total cholesterol minus HDL-C levels; Total fatty acid levels; Total lipid levels in LDL; Total lipid levels in large LDL; Total lipid levels in medium LDL; Transferrin receptor protein 1 levels; Triglycerides to total lipids ratio in large LDL; Whole body fat free mass (UKB data field 23101); Whole brain restricted directional diffusion (multivariate analysis); Worry; diastolic blood pressure (DBP, maximum, inv-normal transformed); ferritin (maximum, inv-norm transformed); ferritin (mean, inv-norm transformed); hematocrit (maximum, inv-norm transformed); hematocrit (mean, inv-norm transformed); hematocrit (minimum, inv-norm transformed); hemoglobin (maximum, inv-norm transformed); hemoglobin (mean, inv-norm transformed); hemoglobin (minimum, inv-norm transformed); iron (maximum, inv-norm transformed); iron (mean, inv-norm transformed); iron (minimum, inv-norm transformed); low density lipoprotein cholesterol (LDLC, minimum, inv-norm transformed); mean corpuscular hemoglobin (MCH, maximum, inv-norm transformed); mean corpuscular hemoglobin (MCH, mean, inv-norm transformed); mean corpuscular hemoglobin (MCH, minimum, inv-norm transformed); mean corpuscular hemoglobin concentration (MCHC, maximum, inv-norm transformed); mean corpuscular hemoglobin concentration (MCHC, minimum, inv-norm transformed); mean corpuscular volume (MCV, maximum, inv-norm transformed); mean corpuscular volume (MCV, mean, inv-norm transformed); red cell diameter width (RDW, maximum, inv-norm transformed); red cell diameter width (RDW, mean, inv-norm transformed); red cell diameter width (RDW, minimum, inv-norm transformed); transferrin saturation (TSAT, maximum, inv-norm transformed); transferrin saturation (TSAT, mean, inv-norm transformed); transferrin saturation (TSAT, minimum, inv-norm transformed)
mean_corpuscular_hemoglobin	rbc traits	chr6	26032274	26213941	0.0222803	-0.00141643	10.7276	-0.11521	Pooled	AFR	Admixed American, Pooled	chr6	26032046	26213713	H4C3	protein_coding	ENSG00000197061.5	Hay fever and/or eczema; Heel bone mineral density; Physical function (baseline)
mean_corpuscular_hemoglobin	rbc traits	chr6	26032274	26213941	0.0222803	-0.00141643	10.7276	-0.11521	Pooled	AFR	Admixed American, Pooled	chr6	26032046	26213713	H2AC6	protein_coding	ENSG00000180573.10	Aerodigestive squamous cell cancer (pleiotropy); Blood cell traits latent factor 2 (red cell); Duration to complete alphanumeric path task (baseline); FEV1 or gastro-oesophageal reflux disease (pleiotropy); Intelligence; Intelligence (MTAG); Lung cancer in ever smokers; Mean arterial pressure x alcohol consumption interaction (2df test); Monocyte percentage of white cells; Narcolepsy with cataplexy; Psoriasis; Pulse pressure; Red cell distribution width; Schizophrenia (MTAG); Self-reported math ability (MTAG); Squamous cell lung carcinoma
mean_corpuscular_hemoglobin	rbc traits	chr6	26032274	26213941	0.0222803	-0.00141643	10.7276	-0.11521	Pooled	AFR	Admixed American, Pooled	chr6	26032046	26213713	H1-4	protein_coding	ENSG00000168298.7	Other genes associated to RBC traits
mean_corpuscular_hemoglobin	rbc traits	chr6	26032274	26213941	0.0222803	-0.00141643	10.7276	-0.11521	Pooled	AFR	Admixed American, Pooled	chr6	26032046	26213713	H2BC5	protein_coding	ENSG00000158373.9	A body shape index; Arm fat percentage left (UKB data field 23123); Body mass index; C-reactive protein; C-reactive protein levels; Childhood ear infection; Duodenal ulcer; FEV1 x serum 25-hydroxyvitamin D interaction in never smokers (2df test); Height; Height (baseline); Highest math class taken; Highest math class taken (MTAG); Hip circumference adjusted for BMI; Insomnia; Linoleic acid to total fatty acids percentage; Monocyte count; Multi-trait sex score; Multi-trait sum score; Neutrophil count; Parental longevity (mother's age at death or mother's attained age); Physical function (baseline); Smoking initiation; Smoking initiation (ever regular vs never regular); Smoking initiation (ever regular vs never regular) (MTAG); Substance use disorder; Triglyceride levels; Waist circumference (UKB data field 48); Waist circumference adjusted for body mass index; Waist-hip index; Waist-to-hip ratio adjusted for BMI
mean_corpuscular_hemoglobin	rbc traits	chr6	26032274	26213941	0.0222803	-0.00141643	10.7276	-0.11521	Pooled	AFR	Admixed American, Pooled	chr6	26032046	26213713	H2BC6	protein_coding	ENSG00000274290.3	Apolipoprotein A levels (UKB data field 30630); Asthma; Atrial fibrillation; BTN3A2 protein levels; Bioavailable testosterone levels; Bipolar disorder or ulcerative colitis (MTAG); Body fat percentage; Body fat percentage (UKB data field 23099); Body surface area; Brain region volumes; Breast cancer; CAMSIS occupational score; CAMSIS occupational score (MTAG); Cigarettes smoked per day (MTAG); Cognitive aspects of educational attainment; Duration to complete alphanumeric path task (baseline); Educational attainment; Educational attainment (MTAG); Educational attainment (years of education); General risk tolerance (MTAG); HLA A protein levels; Height; Height (baseline); Height (maximum, inv-normal transformed); High light scatter reticulocyte percentage (UKB data field 30290); Hip circumference (UKB data field 49); Hip circumference adjusted for BMI; ISEI occupational score (MTAG); Leg fat ratio or colorectal cancer (pleiotropy); Leisure screen time (MTAG); Leisure sedentary behaviour (television watching); Lung cancer or family history of lung cancer; Mean platelet thrombocyte volume (UKB data field 30100); Meat-related diet; Moderate-to-vigorous intensity physical activity during leisure time (MTAG); Monocyte count (UKB data field 30130); Multi-trait sex score; Occupational income; Physical function (baseline); Red blood cell distribution width; Reticulocyte percentage (UKB data field 30240); Risk-taking behavior (multivariate analysis); SIOPS occupational score (MTAG); Schizophrenia (MTAG); Smoking behaviour (cigarettes smoked per day); Systolic blood pressure (MTAG); Trunk fat mass (UKB data field 23128); Trunk fat ratio or colorectal cancer (pleiotropy); Waist circumference adjusted for body mass index; Weight (UKB data field 21002); What is your weight? (pounds, inv-normal transformed); Whole body fat free mass (UKB data field 23101); Whole body fat mass (UKB data field 23100); Whole body water mass (UKB data field 23102); height (mean, inv-normal transformed); height (minimum, inv-normal transformed)
mean_corpuscular_hemoglobin	rbc traits	chr6	26032274	26213941	0.0222803	-0.00141643	10.7276	-0.11521	Pooled	AFR	Admixed American, Pooled	chr6	26032046	26213713	H2BC7	protein_coding	ENSG00000277224.3	Bone mineral density mean; Feeling guilty; ICAM3 protein levels; IL17RB protein levels; IL5RA protein levels; Intelligence (MTAG); PAMR1 protein levels; Polyunsaturated fatty acid levels; Substance use disorder
mean_corpuscular_hemoglobin	rbc traits	chr6	26032274	26213941	0.0222803	-0.00141643	10.7276	-0.11521	Pooled	AFR	Admixed American, Pooled	chr6	26032046	26213713	H4C5	protein_coding	ENSG00000276966.3	Other genes associated to RBC traits
mean_corpuscular_hemoglobin	rbc traits	chr6	26032274	26213941	0.0222803	-0.00141643	10.7276	-0.11521	Pooled	AFR	Admixed American, Pooled	chr6	26032046	26213713	H3C2	protein_coding	ENSG00000286522.2	Other genes associated to RBC traits
mean_corpuscular_hemoglobin	rbc traits	chr6	26032274	26213941	0.0222803	-0.00141643	10.7276	-0.11521	Pooled	AFR	Admixed American, Pooled	chr6	26032046	26213713	H2AC4	protein_coding	ENSG00000278463.2	Psoriasis
mean_corpuscular_hemoglobin	rbc traits	chr6	26032274	26213941	0.0222803	-0.00141643	10.7276	-0.11521	Pooled	AFR	Admixed American, Pooled	chr6	26032046	26213713	H2BC3	protein_coding	ENSG00000276410.4	Blood cell traits latent factor 2 (red cell)
mean_corpuscular_hemoglobin	rbc traits	chr6	26032274	26213941	0.0222803	-0.00141643	10.7276	-0.11521	Pooled	AFR	Admixed American, Pooled	chr6	26032046	26213713	H1-2	protein_coding	ENSG00000187837.4	Blood cell traits latent factor 2 (red cell); Physical function (baseline); Psoriasis; Venous thromboembolism
mean_corpuscular_hemoglobin	rbc traits	chr6	26032274	26213941	0.0222803	-0.00141643	10.7276	-0.11521	Pooled	AFR	Admixed American, Pooled	chr6	26032046	26213713	H2BC4	protein_coding	ENSG00000180596.9	Accumbens iron levels (quantitative susceptibility mapping); Alanine aminotransferase levels; Alcohol consumption (transferrin glycosylation); Alzheimer’s disease polygenic risk score (upper quantile vs lower quantile); Apolipoprotein A1 levels; Apolipoprotein B levels; Aspartate aminotransferase levels; Autism spectrum disorder or schizophrenia; BMI (standard GWA); BMI and adiposity (confirmatory factor analysis Factor 7); Bilirubin levels; Blood cell traits latent factor 13 (red cell); Blood cell traits latent factor 2 (red cell); Blood pressure; Body mass index; C-reactive protein levels; C3 protein levels; COL9A1 protein levels; CPOX protein levels; CTRC protein levels; Cardiovascular disease risk factors; Caudate iron levels (R2* MRI); Caudate iron levels (quantitative susceptibility mapping); Cholesterol in medium LDL (UKB data field 23540); Cholesterol in small LDL (UKB data field 23547); Cholesterol levels in large LDL; Cholesterol levels in medium LDL; Cholesterol levels in small LDL; Cholesterol percentage of total lipids in small low-density lipoprotein; Cholesterol, total; Cholesteryl ester levels in LDL; Cholesteryl ester levels in large LDL; Cholesteryl ester levels in medium LDL; Cholesteryl ester levels in small LDL; Cholesteryl esters in LDL (UKB data field 23417); Cholesteryl esters in medium LDL (UKB data field 23541); Cholesteryl esters in small LDL (UKB data field 23548); Clinical LDL cholesterol levels; Cognitive performance; Cognitive performance (MTAG); Concentration of LDL particles; Concentration of large LDL particles; Concentration of medium LDL particles; Concentration of small LDL particles; Delta of the red cell haemoglobins; Depressive symptoms; Diastolic blood pressure; Diastolic blood pressure (MTAG); Diastolic blood pressure (UKB data field 4079); Diastolic blood pressure (cigarette smoking interaction); Diastolic blood pressure x alcohol consumption (light vs heavy) interaction (2df test); Diastolic blood pressure x alcohol consumption interaction (2df test); Direct low density lipoprotein levels (UKB data field 30780); Disorders of mineral metabolism (PheCode 275); Docosahexaenoic acid levels; Docosahexaenoic acid to total fatty acids percentage; EPO protein levels; Estimated glomerular filtration rate (creatinine); Estimated glomerular filtration rate in non-diabetics; FVC; Ferritin levels; Ferritin light chain levels; Forced expiratory volume (baseline); Free cholesterol in medium LDL (UKB data field 23542); Free cholesterol levels in LDL; Free cholesterol levels in large LDL; Free cholesterol levels in medium LDL; Free cholesterol levels in small LDL; Glycated haemoglobin HbA1c levels (UKB data field 30750); Glycated haemoglobin HbA1c levels adjusted for BMI; Glycated hemoglobin HbA1c levels; Glycated hemoglobin levels; Glycoprotein acetyls levels; HDL cholesterol levels; Haemoglobin concentration (UKB data field 30020); Hay fever and/or eczema; Heel bone mineral density; Height; Height (baseline); Hematocrit; Hematological parameters; Hematology traits; Hemoglobin; Hemoglobin A1c (HbA1c, minimum, inv-norm transformed); Hemoglobin A1c levels; Hemoglobin concentration; Hemoglobin levels; Hepcidin concentration; Hepcidin levels; Hepcidin/ferritin ratio; High blood pressure / hypertension; High light scatter reticulocyte count; High light scatter reticulocyte percentage (UKB data field 30290); High light scatter reticulocyte percentage of red cells; Hip circumference adjusted for BMI; Hippocampus iron levels (quantitative susceptibility mapping); Hyper-haemoglobinised percentage of red cells; Hypertension; Hypertension (confirmatory factor analysis Factor 12); IDP SWI T2star left caudate; IDP SWI T2star left putamen; IDP SWI T2star left thalamus; IDP SWI T2star right caudate; IDP SWI T2star right putamen; IDP dMRI TBSS ICVF Cerebral peduncle L; IDP dMRI TBSS ICVF Cerebral peduncle R; Immature reticulocyte forward scatter; Inguinal hernia; Insomnia; Intelligence; Intelligence (MTAG); Iron deficiency anemias (PheCode 280); Iron deficiency anemias, unspecified or notdue to blood loss (PheCode 280.1); Iron status biomarkers; Iron status biomarkers (ferritin levels); Iron status biomarkers (iron levels); Iron status biomarkers (total iron binding capacity); Iron status biomarkers (transferrin levels); Iron status biomarkers (transferrin saturation); KITLG protein levels; LDL cholesterol; LDL cholesterol levels; LDL cholesterol x physical activity interaction (2df test); LDL x depression interaction (2df test); Life satisfaction; Linoleic acid levels; Linoleic acid percentage of total fatty acids; Linoleic acid to total fatty acids percentage; Liver fibrosis and steatohepatitis severity (MRI cT1 measure); Liver iron content; Low density lipoprotein cholesterol levels; Low fluorescent percentage of reticulocytes; Low-density lipoprotein levels; MELTF protein levels; Major depressive disorder; Mean arterial pressure; Mean arterial pressure x alcohol consumption (light vs heavy) interaction (2df test); Mean corpuscular haemoglobin concentration (UKB data field 30060); Mean corpuscular hemoglobin; Mean corpuscular hemoglobin concentration; Mean corpuscular hemoglobin variance; Mean corpuscular volume; Mean corpuscular volume (UKB data field 30040); Mean sphered cell volume (UKB data field 30270); Mean spheric corpuscular volume; Medication use (agents acting on the renin-angiotensin system); Medication use (diuretics); Medication use for hypertension (number of purchases); Metabolic syndrome; Microcytic percentage of red cells; Monocyte percentage (UKB data field 30190); Monounsaturated fatty acid levels; Monounsaturated fatty acids to total fatty acids percentage; Multi-trait sex score; Neuroticism; Non-surgical hip osteoarthritis; Nonalcoholic fatty liver disease; Nonalcoholic fatty liver disease in lean individuals (BMI <25); Number of sexual partners; Obesity class II and Obsesive-compulsive disorder or Schizophrenia; Omega-3 fatty acid levels; Omega-3 fatty acids to Omega-6 fatty acids ratio; Omega-3 fatty acids to total fatty acids percentage; Omega-6 fatty acid levels; Omega-6 fatty acids to total fatty acids percentage; Osteoarthritis; Osteoarthritis (hip); Osteoarthritis of the hip or knee; Other anemias (PheCode 285); Other diseases of blood and blood-forming organs (PheCode 289); Oxygen-dependent coproporphyrinogen-III oxidase, mitochondrial levels; Pallidum iron levels (R2* MRI); Phospholipid levels in LDL; Phospholipid levels in large LDL; Phospholipid levels in medium LDL; Phospholipid levels in small LDL; Phospholipids in medium LDL (UKB data field 23539); Phospholipids to total lipids ratio in medium HDL; Physical function (baseline); Platelet count; Platelet distribution width; Plateletcrit; Polycythemia, secondary (PheCode 289.8); Positive affect; Protein quantitative trait loci (liver); Pulse pressure; Putamen iron levels (R2* MRI); Putamen iron levels (quantitative susceptibility mapping); Ratio of linoleic acid to total fatty acids; Red blood cell count; Red blood cell erythrocyte count (UKB data field 30010); Red blood cell erythrocyte distribution width (UKB data field 30070); Red blood cell forward scatter; Red blood cell forward scatter distribution width; Red blood cell haemoglobin equivalent; Red blood cell side fluorescence; Red blood cell side scatter; Red blood cell traits; Red blood cell traits (multivariate analysis); Red cell distribution width; Respiratory disease (confirmatory factor analysis Factor 11); Response to antipsychotic treatment in schizophrenia; Reticulocyte count; Reticulocyte count (UKB data field 30250); Reticulocyte forward scatter; Reticulocyte fraction of red cells; Reticulocyte haemoglobin equivalent; Reticulocyte percentage (UKB data field 30240); Reticulocyte production index; SGSH protein levels; Schizophrenia; Serotransferrin levels; Serum levels of protein NAALAD2; Serum levels of protein TF; Sex hormone-binding globulin levels and heel estimated bone mineral density; Skin and soft tissue infections; Soluble transferrin receptor concentration; Spherical equivalent; Sphingomyelin levels; Sphingomyelins levels (UKB data field 23438); Substantia nigra iron levels (R2* MRI); Substantia nigra iron levels (quantitative susceptibility mapping); Surgical hip osteoarthritis; Symbol digit substitution test performance (baseline); Systolic blood pressure; Systolic blood pressure (MTAG); Systolic blood pressure (UKB data field 4080); Systolic blood pressure (cigarette smoking interaction); TF protein levels; TFRC protein levels; Thalamus iron levels (R2* MRI); Thalamus iron levels (quantitative susceptibility mapping); Total bilirubin levels; Total bilirubin levels (UKB data field 30840); Total cerebellar volume (excluding Crus I vermis); Total cholesterol levels; Total cholesterol levels (UKB data field 23400); Total cholesterol minus HDL-C levels; Total esterified cholesterol levels; Total esterified cholesterol levels (UKB data field 23415); Total fatty acid levels; Total free cholesterol levels; Total lipid levels in LDL; Total lipid levels in large LDL; Total lipid levels in medium LDL; Total lipid levels in small LDL; Total lipids in LDL (UKB data field 23425); Total lipids in medium LDL (UKB data field 23538); Total lipids in small LDL (UKB data field 23545); Transferrin receptor protein 1 levels; Triglycerides to total lipids ratio in large LDL; Urate levels; Waist circumference adjusted for body mass index; Waist-to-hip ratio adjusted for BMI (additive genetic model); Whole body fat free mass (UKB data field 23101); Whole brain restricted directional diffusion (multivariate analysis); Worry; diastolic blood pressure (DBP, maximum, inv-normal transformed); diastolic blood pressure (DBP, mean, inv-normal transformed); ferritin (maximum, inv-norm transformed); ferritin (mean, inv-norm transformed); hematocrit (maximum, inv-norm transformed); hematocrit (mean, inv-norm transformed); hematocrit (minimum, inv-norm transformed); hemoglobin (maximum, inv-norm transformed); hemoglobin (mean, inv-norm transformed); hemoglobin (minimum, inv-norm transformed); iron (maximum, inv-norm transformed); iron (mean, inv-norm transformed); iron (minimum, inv-norm transformed); low density lipoprotein cholesterol (LDLC, maximum, inv-norm transformed); low density lipoprotein cholesterol (LDLC, mean, inv-norm transformed); low density lipoprotein cholesterol (LDLC, minimum, inv-norm transformed); mean corpuscular hemoglobin (MCH, maximum, inv-norm transformed); mean corpuscular hemoglobin (MCH, mean, inv-norm transformed); mean corpuscular hemoglobin (MCH, minimum, inv-norm transformed); mean corpuscular hemoglobin concentration (MCHC, maximum, inv-norm transformed); mean corpuscular hemoglobin concentration (MCHC, mean, inv-norm transformed); mean corpuscular hemoglobin concentration (MCHC, minimum, inv-norm transformed); mean corpuscular volume (MCV, maximum, inv-norm transformed); mean corpuscular volume (MCV, mean, inv-norm transformed); red blood cell count (RBC, maximum, inv-norm transformed); red blood cell count (RBC, mean, inv-norm transformed); red blood cell count (RBC, minimum, inv-norm transformed); red cell diameter width (RDW, maximum, inv-norm transformed); red cell diameter width (RDW, mean, inv-norm transformed); red cell diameter width (RDW, minimum, inv-norm transformed); total cholesterol (maximum, inv-norm transformed); total cholesterol (mean, inv-norm transformed); transferrin saturation (TSAT, maximum, inv-norm transformed); transferrin saturation (TSAT, mean, inv-norm transformed); transferrin saturation (TSAT, minimum, inv-norm transformed)
mean_corpuscular_hemoglobin	rbc traits	chr6	26032274	26213941	0.0222803	-0.00141643	10.7276	-0.11521	Pooled	AFR	Admixed American, Pooled	chr6	26032046	26213713	H1-6	protein_coding	ENSG00000187475.6	Waist-to-hip ratio adjusted for BMI (additive genetic model)
mean_corpuscular_hemoglobin	rbc traits	chr6	26032274	26213941	0.0222803	-0.00141643	10.7276	-0.11521	Pooled	AFR	Admixed American, Pooled	chr6	26032046	26213713	H4C4	protein_coding	ENSG00000277157.2	Psoriasis
mean_corpuscular_hemoglobin	rbc traits	chr6	26032274	26213941	0.0222803	-0.00141643	10.7276	-0.11521	Pooled	AFR	Admixed American, Pooled	chr6	26032046	26213713	ENSG00000282988	protein_coding	ENSG00000282988.2	Other genes associated to RBC traits
mean_corpuscular_hemoglobin	rbc traits	chr6	26032274	26213941	0.0222803	-0.00141643	10.7276	-0.11521	Pooled	AFR	Admixed American, Pooled	chr6	26032046	26213713	H3C4	protein_coding	ENSG00000197409.8	Cognitive function (baseline); Fluid intelligence score (baseline); Intelligence; Lymphocyte count; Neutrophil count; Schizophrenia; Schizophrenia (MTAG); Self-reported math ability
mean_corpuscular_hemoglobin	rbc traits	chr6	26032274	26213941	0.0222803	-0.00141643	10.7276	-0.11521	Pooled	AFR	Admixed American, Pooled	chr6	26032046	26213713	H2AC7	protein_coding	ENSG00000196866.3	Other genes associated to RBC traits
mean_corpuscular_volume	rbc traits	chr6	26032274	26213941	0.0261459	-0.00439975	6.02037	-0.21357	Pooled	AFR	Admixed American, Pooled	chr6	26032046	26213713	H3C3	protein_coding	ENSG00000287080.2	Other genes associated in the region
mean_corpuscular_volume	rbc traits	chr6	26032274	26213941	0.0261459	-0.00439975	6.02037	-0.21357	Pooled	AFR	Admixed American, Pooled	chr6	26032046	26213713	HFE	protein_coding	ENSG00000010704.19	Accumbens iron levels (quantitative susceptibility mapping); Alanine aminotransferase levels; Alcohol consumption (transferrin glycosylation); Apolipoprotein A1 levels; Apolipoprotein B levels; Aspartate aminotransferase levels; Autism spectrum disorder or schizophrenia; Blood cell traits latent factor 13 (red cell); Blood cell traits latent factor 2 (red cell); Body mass index; C3 protein levels; COL9A1 protein levels; CPOX protein levels; Cardiovascular disease risk factors; Caudate iron levels (R2* MRI); Caudate iron levels (quantitative susceptibility mapping); Cholesterol levels in large LDL; Cholesterol levels in medium LDL; Cholesterol percentage of total lipids in small low-density lipoprotein; Cholesterol, total; Cholesteryl ester levels in LDL; Cholesteryl ester levels in large LDL; Cholesteryl ester levels in medium LDL; Cholesteryl ester levels in small LDL; Cognitive performance; Cognitive performance (MTAG); Concentration of LDL particles; Concentration of medium LDL particles; Concentration of small LDL particles; Delta of the red cell haemoglobins; Depressive symptoms; Diastolic blood pressure; Diastolic blood pressure (MTAG); Diastolic blood pressure (UKB data field 4079); Diastolic blood pressure (cigarette smoking interaction); Direct low density lipoprotein levels (UKB data field 30780); Disorders of mineral metabolism (PheCode 275); Docosahexaenoic acid levels; Docosahexaenoic acid to total fatty acids percentage; EPO protein levels; Forced expiratory volume (baseline); Glycated haemoglobin HbA1c levels (UKB data field 30750); Glycated haemoglobin HbA1c levels adjusted for BMI; Glycated hemoglobin HbA1c levels; Glycated hemoglobin levels; Glycoprotein acetyls levels; HDL cholesterol levels; Haemoglobin concentration (UKB data field 30020); Heel bone mineral density; Height (baseline); Hematocrit; Hematological parameters; Hematology traits; Hemoglobin; Hemoglobin A1c (HbA1c, minimum, inv-norm transformed); Hemoglobin concentration; Hemoglobin levels; Hepcidin concentration; Hepcidin levels; Hepcidin/ferritin ratio; High light scatter reticulocyte count; High light scatter reticulocyte percentage (UKB data field 30290); High light scatter reticulocyte percentage of red cells; Hypertension; IDP SWI T2star left caudate; IDP SWI T2star left putamen; IDP SWI T2star left thalamus; IDP SWI T2star right caudate; IDP SWI T2star right putamen; IDP dMRI TBSS ICVF Cerebral peduncle L; IDP dMRI TBSS ICVF Cerebral peduncle R; Immature reticulocyte forward scatter; Intelligence; Intelligence (MTAG); Iron deficiency anemias (PheCode 280); Iron status biomarkers; Iron status biomarkers (ferritin levels); Iron status biomarkers (iron levels); Iron status biomarkers (total iron binding capacity); Iron status biomarkers (transferrin levels); Iron status biomarkers (transferrin saturation); KITLG protein levels; LDL cholesterol; LDL cholesterol levels; LDL cholesterol x physical activity interaction (2df test); LDL x depression interaction (2df test); Life satisfaction; Linoleic acid levels; Linoleic acid percentage of total fatty acids; Linoleic acid to total fatty acids percentage; Liver fibrosis and steatohepatitis severity (MRI cT1 measure); Low density lipoprotein cholesterol levels; Low-density lipoprotein levels; MELTF protein levels; Mean arterial pressure; Mean corpuscular haemoglobin concentration (UKB data field 30060); Mean corpuscular hemoglobin; Mean corpuscular hemoglobin concentration; Mean corpuscular volume; Mean sphered cell volume (UKB data field 30270); Mean spheric corpuscular volume; Medication use (agents acting on the renin-angiotensin system); Medication use for hypertension (number of purchases); Metabolic syndrome; Microcytic percentage of red cells; Monocyte percentage (UKB data field 30190); Monounsaturated fatty acid levels; Monounsaturated fatty acids to total fatty acids percentage; Neuroticism; Non-surgical hip osteoarthritis; Nonalcoholic fatty liver disease; Nonalcoholic fatty liver disease in lean individuals (BMI <25); Number of sexual partners; Obesity class II and Obsesive-compulsive disorder or Schizophrenia; Omega-3 fatty acid levels; Omega-3 fatty acids to Omega-6 fatty acids ratio; Omega-3 fatty acids to total fatty acids percentage; Omega-6 fatty acid levels; Omega-6 fatty acids to total fatty acids percentage; Osteoarthritis (hip); Other anemias (PheCode 285); Other diseases of blood and blood-forming organs (PheCode 289); Oxygen-dependent coproporphyrinogen-III oxidase, mitochondrial levels; Pallidum iron levels (R2* MRI); Phospholipid levels in medium LDL; Platelet count; Polycythemia, secondary (PheCode 289.8); Pulse pressure; Putamen iron levels (R2* MRI); Putamen iron levels (quantitative susceptibility mapping); Red blood cell count; Red blood cell forward scatter; Red blood cell forward scatter distribution width; Red blood cell haemoglobin equivalent; Red blood cell side scatter; Red blood cell traits; Red blood cell traits (multivariate analysis); Red cell distribution width; Respiratory disease (confirmatory factor analysis Factor 11); Reticulocyte count; Reticulocyte count (UKB data field 30250); Reticulocyte forward scatter; Reticulocyte fraction of red cells; Reticulocyte haemoglobin equivalent; Reticulocyte percentage (UKB data field 30240); Reticulocyte production index; SGSH protein levels; Schizophrenia; Serotransferrin levels; Sex hormone-binding globulin levels and heel estimated bone mineral density; Soluble transferrin receptor concentration; Substantia nigra iron levels (R2* MRI); Substantia nigra iron levels (quantitative susceptibility mapping); Surgical hip osteoarthritis; Systolic blood pressure; Systolic blood pressure (MTAG); Systolic blood pressure (UKB data field 4080); Systolic blood pressure (cigarette smoking interaction); TF protein levels; TFRC protein levels; Thalamus iron levels (R2* MRI); Total bilirubin levels; Total bilirubin levels (UKB data field 30840); Total cerebellar volume (excluding Crus I vermis); Total cholesterol levels; Total cholesterol minus HDL-C levels; Total fatty acid levels; Total lipid levels in LDL; Total lipid levels in large LDL; Total lipid levels in medium LDL; Transferrin receptor protein 1 levels; Triglycerides to total lipids ratio in large LDL; Whole body fat free mass (UKB data field 23101); Whole brain restricted directional diffusion (multivariate analysis); Worry; diastolic blood pressure (DBP, maximum, inv-normal transformed); ferritin (maximum, inv-norm transformed); ferritin (mean, inv-norm transformed); hematocrit (maximum, inv-norm transformed); hematocrit (mean, inv-norm transformed); hematocrit (minimum, inv-norm transformed); hemoglobin (maximum, inv-norm transformed); hemoglobin (mean, inv-norm transformed); hemoglobin (minimum, inv-norm transformed); iron (maximum, inv-norm transformed); iron (mean, inv-norm transformed); iron (minimum, inv-norm transformed); low density lipoprotein cholesterol (LDLC, minimum, inv-norm transformed); mean corpuscular hemoglobin (MCH, maximum, inv-norm transformed); mean corpuscular hemoglobin (MCH, mean, inv-norm transformed); mean corpuscular hemoglobin (MCH, minimum, inv-norm transformed); mean corpuscular hemoglobin concentration (MCHC, maximum, inv-norm transformed); mean corpuscular hemoglobin concentration (MCHC, minimum, inv-norm transformed); mean corpuscular volume (MCV, maximum, inv-norm transformed); mean corpuscular volume (MCV, mean, inv-norm transformed); red cell diameter width (RDW, maximum, inv-norm transformed); red cell diameter width (RDW, mean, inv-norm transformed); red cell diameter width (RDW, minimum, inv-norm transformed); transferrin saturation (TSAT, maximum, inv-norm transformed); transferrin saturation (TSAT, mean, inv-norm transformed); transferrin saturation (TSAT, minimum, inv-norm transformed)
mean_corpuscular_volume	rbc traits	chr6	26032274	26213941	0.0261459	-0.00439975	6.02037	-0.21357	Pooled	AFR	Admixed American, Pooled	chr6	26032046	26213713	H4C3	protein_coding	ENSG00000197061.5	Hay fever and/or eczema; Heel bone mineral density; Physical function (baseline)
mean_corpuscular_volume	rbc traits	chr6	26032274	26213941	0.0261459	-0.00439975	6.02037	-0.21357	Pooled	AFR	Admixed American, Pooled	chr6	26032046	26213713	H2AC6	protein_coding	ENSG00000180573.10	Aerodigestive squamous cell cancer (pleiotropy); Blood cell traits latent factor 2 (red cell); Duration to complete alphanumeric path task (baseline); FEV1 or gastro-oesophageal reflux disease (pleiotropy); Intelligence; Intelligence (MTAG); Lung cancer in ever smokers; Mean arterial pressure x alcohol consumption interaction (2df test); Monocyte percentage of white cells; Narcolepsy with cataplexy; Psoriasis; Pulse pressure; Red cell distribution width; Schizophrenia (MTAG); Self-reported math ability (MTAG); Squamous cell lung carcinoma
mean_corpuscular_volume	rbc traits	chr6	26032274	26213941	0.0261459	-0.00439975	6.02037	-0.21357	Pooled	AFR	Admixed American, Pooled	chr6	26032046	26213713	H1-4	protein_coding	ENSG00000168298.7	Other genes associated in the region
mean_corpuscular_volume	rbc traits	chr6	26032274	26213941	0.0261459	-0.00439975	6.02037	-0.21357	Pooled	AFR	Admixed American, Pooled	chr6	26032046	26213713	H2BC5	protein_coding	ENSG00000158373.9	A body shape index; Arm fat percentage left (UKB data field 23123); Body mass index; C-reactive protein; C-reactive protein levels; Childhood ear infection; Duodenal ulcer; FEV1 x serum 25-hydroxyvitamin D interaction in never smokers (2df test); Height; Height (baseline); Highest math class taken; Highest math class taken (MTAG); Hip circumference adjusted for BMI; Insomnia; Linoleic acid to total fatty acids percentage; Monocyte count; Multi-trait sex score; Multi-trait sum score; Neutrophil count; Parental longevity (mother's age at death or mother's attained age); Physical function (baseline); Smoking initiation; Smoking initiation (ever regular vs never regular); Smoking initiation (ever regular vs never regular) (MTAG); Substance use disorder; Triglyceride levels; Waist circumference (UKB data field 48); Waist circumference adjusted for body mass index; Waist-hip index; Waist-to-hip ratio adjusted for BMI
mean_corpuscular_volume	rbc traits	chr6	26032274	26213941	0.0261459	-0.00439975	6.02037	-0.21357	Pooled	AFR	Admixed American, Pooled	chr6	26032046	26213713	H2BC6	protein_coding	ENSG00000274290.3	Apolipoprotein A levels (UKB data field 30630); Asthma; Atrial fibrillation; BTN3A2 protein levels; Bioavailable testosterone levels; Bipolar disorder or ulcerative colitis (MTAG); Body fat percentage; Body fat percentage (UKB data field 23099); Body surface area; Brain region volumes; Breast cancer; CAMSIS occupational score; CAMSIS occupational score (MTAG); Cigarettes smoked per day (MTAG); Cognitive aspects of educational attainment; Duration to complete alphanumeric path task (baseline); Educational attainment; Educational attainment (MTAG); Educational attainment (years of education); General risk tolerance (MTAG); HLA A protein levels; Height; Height (baseline); Height (maximum, inv-normal transformed); High light scatter reticulocyte percentage (UKB data field 30290); Hip circumference (UKB data field 49); Hip circumference adjusted for BMI; ISEI occupational score (MTAG); Leg fat ratio or colorectal cancer (pleiotropy); Leisure screen time (MTAG); Leisure sedentary behaviour (television watching); Lung cancer or family history of lung cancer; Mean platelet thrombocyte volume (UKB data field 30100); Meat-related diet; Moderate-to-vigorous intensity physical activity during leisure time (MTAG); Monocyte count (UKB data field 30130); Multi-trait sex score; Occupational income; Physical function (baseline); Red blood cell distribution width; Reticulocyte percentage (UKB data field 30240); Risk-taking behavior (multivariate analysis); SIOPS occupational score (MTAG); Schizophrenia (MTAG); Smoking behaviour (cigarettes smoked per day); Systolic blood pressure (MTAG); Trunk fat mass (UKB data field 23128); Trunk fat ratio or colorectal cancer (pleiotropy); Waist circumference adjusted for body mass index; Weight (UKB data field 21002); What is your weight? (pounds, inv-normal transformed); Whole body fat free mass (UKB data field 23101); Whole body fat mass (UKB data field 23100); Whole body water mass (UKB data field 23102); height (mean, inv-normal transformed); height (minimum, inv-normal transformed)
mean_corpuscular_volume	rbc traits	chr6	26032274	26213941	0.0261459	-0.00439975	6.02037	-0.21357	Pooled	AFR	Admixed American, Pooled	chr6	26032046	26213713	H2BC7	protein_coding	ENSG00000277224.3	Bone mineral density mean; Feeling guilty; ICAM3 protein levels; IL17RB protein levels; IL5RA protein levels; Intelligence (MTAG); PAMR1 protein levels; Polyunsaturated fatty acid levels; Substance use disorder
mean_corpuscular_volume	rbc traits	chr6	26032274	26213941	0.0261459	-0.00439975	6.02037	-0.21357	Pooled	AFR	Admixed American, Pooled	chr6	26032046	26213713	H4C5	protein_coding	ENSG00000276966.3	Other genes associated in the region
mean_corpuscular_volume	rbc traits	chr6	26032274	26213941	0.0261459	-0.00439975	6.02037	-0.21357	Pooled	AFR	Admixed American, Pooled	chr6	26032046	26213713	H3C2	protein_coding	ENSG00000286522.2	Other genes associated in the region
mean_corpuscular_volume	rbc traits	chr6	26032274	26213941	0.0261459	-0.00439975	6.02037	-0.21357	Pooled	AFR	Admixed American, Pooled	chr6	26032046	26213713	H2AC4	protein_coding	ENSG00000278463.2	Psoriasis
mean_corpuscular_volume	rbc traits	chr6	26032274	26213941	0.0261459	-0.00439975	6.02037	-0.21357	Pooled	AFR	Admixed American, Pooled	chr6	26032046	26213713	H2BC3	protein_coding	ENSG00000276410.4	Blood cell traits latent factor 2 (red cell)
mean_corpuscular_volume	rbc traits	chr6	26032274	26213941	0.0261459	-0.00439975	6.02037	-0.21357	Pooled	AFR	Admixed American, Pooled	chr6	26032046	26213713	H1-2	protein_coding	ENSG00000187837.4	Blood cell traits latent factor 2 (red cell); Physical function (baseline); Psoriasis; Venous thromboembolism
mean_corpuscular_volume	rbc traits	chr6	26032274	26213941	0.0261459	-0.00439975	6.02037	-0.21357	Pooled	AFR	Admixed American, Pooled	chr6	26032046	26213713	H2BC4	protein_coding	ENSG00000180596.9	Accumbens iron levels (quantitative susceptibility mapping); Alanine aminotransferase levels; Alcohol consumption (transferrin glycosylation); Alzheimer’s disease polygenic risk score (upper quantile vs lower quantile); Apolipoprotein A1 levels; Apolipoprotein B levels; Aspartate aminotransferase levels; Autism spectrum disorder or schizophrenia; BMI (standard GWA); BMI and adiposity (confirmatory factor analysis Factor 7); Bilirubin levels; Blood cell traits latent factor 13 (red cell); Blood cell traits latent factor 2 (red cell); Blood pressure; Body mass index; C-reactive protein levels; C3 protein levels; COL9A1 protein levels; CPOX protein levels; CTRC protein levels; Cardiovascular disease risk factors; Caudate iron levels (R2* MRI); Caudate iron levels (quantitative susceptibility mapping); Cholesterol in medium LDL (UKB data field 23540); Cholesterol in small LDL (UKB data field 23547); Cholesterol levels in large LDL; Cholesterol levels in medium LDL; Cholesterol levels in small LDL; Cholesterol percentage of total lipids in small low-density lipoprotein; Cholesterol, total; Cholesteryl ester levels in LDL; Cholesteryl ester levels in large LDL; Cholesteryl ester levels in medium LDL; Cholesteryl ester levels in small LDL; Cholesteryl esters in LDL (UKB data field 23417); Cholesteryl esters in medium LDL (UKB data field 23541); Cholesteryl esters in small LDL (UKB data field 23548); Clinical LDL cholesterol levels; Cognitive performance; Cognitive performance (MTAG); Concentration of LDL particles; Concentration of large LDL particles; Concentration of medium LDL particles; Concentration of small LDL particles; Delta of the red cell haemoglobins; Depressive symptoms; Diastolic blood pressure; Diastolic blood pressure (MTAG); Diastolic blood pressure (UKB data field 4079); Diastolic blood pressure (cigarette smoking interaction); Diastolic blood pressure x alcohol consumption (light vs heavy) interaction (2df test); Diastolic blood pressure x alcohol consumption interaction (2df test); Direct low density lipoprotein levels (UKB data field 30780); Disorders of mineral metabolism (PheCode 275); Docosahexaenoic acid levels; Docosahexaenoic acid to total fatty acids percentage; EPO protein levels; Estimated glomerular filtration rate (creatinine); Estimated glomerular filtration rate in non-diabetics; FVC; Ferritin levels; Ferritin light chain levels; Forced expiratory volume (baseline); Free cholesterol in medium LDL (UKB data field 23542); Free cholesterol levels in LDL; Free cholesterol levels in large LDL; Free cholesterol levels in medium LDL; Free cholesterol levels in small LDL; Glycated haemoglobin HbA1c levels (UKB data field 30750); Glycated haemoglobin HbA1c levels adjusted for BMI; Glycated hemoglobin HbA1c levels; Glycated hemoglobin levels; Glycoprotein acetyls levels; HDL cholesterol levels; Haemoglobin concentration (UKB data field 30020); Hay fever and/or eczema; Heel bone mineral density; Height; Height (baseline); Hematocrit; Hematological parameters; Hematology traits; Hemoglobin; Hemoglobin A1c (HbA1c, minimum, inv-norm transformed); Hemoglobin A1c levels; Hemoglobin concentration; Hemoglobin levels; Hepcidin concentration; Hepcidin levels; Hepcidin/ferritin ratio; High blood pressure / hypertension; High light scatter reticulocyte count; High light scatter reticulocyte percentage (UKB data field 30290); High light scatter reticulocyte percentage of red cells; Hip circumference adjusted for BMI; Hippocampus iron levels (quantitative susceptibility mapping); Hyper-haemoglobinised percentage of red cells; Hypertension; Hypertension (confirmatory factor analysis Factor 12); IDP SWI T2star left caudate; IDP SWI T2star left putamen; IDP SWI T2star left thalamus; IDP SWI T2star right caudate; IDP SWI T2star right putamen; IDP dMRI TBSS ICVF Cerebral peduncle L; IDP dMRI TBSS ICVF Cerebral peduncle R; Immature reticulocyte forward scatter; Inguinal hernia; Insomnia; Intelligence; Intelligence (MTAG); Iron deficiency anemias (PheCode 280); Iron deficiency anemias, unspecified or notdue to blood loss (PheCode 280.1); Iron status biomarkers; Iron status biomarkers (ferritin levels); Iron status biomarkers (iron levels); Iron status biomarkers (total iron binding capacity); Iron status biomarkers (transferrin levels); Iron status biomarkers (transferrin saturation); KITLG protein levels; LDL cholesterol; LDL cholesterol levels; LDL cholesterol x physical activity interaction (2df test); LDL x depression interaction (2df test); Life satisfaction; Linoleic acid levels; Linoleic acid percentage of total fatty acids; Linoleic acid to total fatty acids percentage; Liver fibrosis and steatohepatitis severity (MRI cT1 measure); Liver iron content; Low density lipoprotein cholesterol levels; Low fluorescent percentage of reticulocytes; Low-density lipoprotein levels; MELTF protein levels; Major depressive disorder; Mean arterial pressure; Mean arterial pressure x alcohol consumption (light vs heavy) interaction (2df test); Mean corpuscular haemoglobin concentration (UKB data field 30060); Mean corpuscular hemoglobin; Mean corpuscular hemoglobin concentration; Mean corpuscular hemoglobin variance; Mean corpuscular volume; Mean corpuscular volume (UKB data field 30040); Mean sphered cell volume (UKB data field 30270); Mean spheric corpuscular volume; Medication use (agents acting on the renin-angiotensin system); Medication use (diuretics); Medication use for hypertension (number of purchases); Metabolic syndrome; Microcytic percentage of red cells; Monocyte percentage (UKB data field 30190); Monounsaturated fatty acid levels; Monounsaturated fatty acids to total fatty acids percentage; Multi-trait sex score; Neuroticism; Non-surgical hip osteoarthritis; Nonalcoholic fatty liver disease; Nonalcoholic fatty liver disease in lean individuals (BMI <25); Number of sexual partners; Obesity class II and Obsesive-compulsive disorder or Schizophrenia; Omega-3 fatty acid levels; Omega-3 fatty acids to Omega-6 fatty acids ratio; Omega-3 fatty acids to total fatty acids percentage; Omega-6 fatty acid levels; Omega-6 fatty acids to total fatty acids percentage; Osteoarthritis; Osteoarthritis (hip); Osteoarthritis of the hip or knee; Other anemias (PheCode 285); Other diseases of blood and blood-forming organs (PheCode 289); Oxygen-dependent coproporphyrinogen-III oxidase, mitochondrial levels; Pallidum iron levels (R2* MRI); Phospholipid levels in LDL; Phospholipid levels in large LDL; Phospholipid levels in medium LDL; Phospholipid levels in small LDL; Phospholipids in medium LDL (UKB data field 23539); Phospholipids to total lipids ratio in medium HDL; Physical function (baseline); Platelet count; Platelet distribution width; Plateletcrit; Polycythemia, secondary (PheCode 289.8); Positive affect; Protein quantitative trait loci (liver); Pulse pressure; Putamen iron levels (R2* MRI); Putamen iron levels (quantitative susceptibility mapping); Ratio of linoleic acid to total fatty acids; Red blood cell count; Red blood cell erythrocyte count (UKB data field 30010); Red blood cell erythrocyte distribution width (UKB data field 30070); Red blood cell forward scatter; Red blood cell forward scatter distribution width; Red blood cell haemoglobin equivalent; Red blood cell side fluorescence; Red blood cell side scatter; Red blood cell traits; Red blood cell traits (multivariate analysis); Red cell distribution width; Respiratory disease (confirmatory factor analysis Factor 11); Response to antipsychotic treatment in schizophrenia; Reticulocyte count; Reticulocyte count (UKB data field 30250); Reticulocyte forward scatter; Reticulocyte fraction of red cells; Reticulocyte haemoglobin equivalent; Reticulocyte percentage (UKB data field 30240); Reticulocyte production index; SGSH protein levels; Schizophrenia; Serotransferrin levels; Serum levels of protein NAALAD2; Serum levels of protein TF; Sex hormone-binding globulin levels and heel estimated bone mineral density; Skin and soft tissue infections; Soluble transferrin receptor concentration; Spherical equivalent; Sphingomyelin levels; Sphingomyelins levels (UKB data field 23438); Substantia nigra iron levels (R2* MRI); Substantia nigra iron levels (quantitative susceptibility mapping); Surgical hip osteoarthritis; Symbol digit substitution test performance (baseline); Systolic blood pressure; Systolic blood pressure (MTAG); Systolic blood pressure (UKB data field 4080); Systolic blood pressure (cigarette smoking interaction); TF protein levels; TFRC protein levels; Thalamus iron levels (R2* MRI); Thalamus iron levels (quantitative susceptibility mapping); Total bilirubin levels; Total bilirubin levels (UKB data field 30840); Total cerebellar volume (excluding Crus I vermis); Total cholesterol levels; Total cholesterol levels (UKB data field 23400); Total cholesterol minus HDL-C levels; Total esterified cholesterol levels; Total esterified cholesterol levels (UKB data field 23415); Total fatty acid levels; Total free cholesterol levels; Total lipid levels in LDL; Total lipid levels in large LDL; Total lipid levels in medium LDL; Total lipid levels in small LDL; Total lipids in LDL (UKB data field 23425); Total lipids in medium LDL (UKB data field 23538); Total lipids in small LDL (UKB data field 23545); Transferrin receptor protein 1 levels; Triglycerides to total lipids ratio in large LDL; Urate levels; Waist circumference adjusted for body mass index; Waist-to-hip ratio adjusted for BMI (additive genetic model); Whole body fat free mass (UKB data field 23101); Whole brain restricted directional diffusion (multivariate analysis); Worry; diastolic blood pressure (DBP, maximum, inv-normal transformed); diastolic blood pressure (DBP, mean, inv-normal transformed); ferritin (maximum, inv-norm transformed); ferritin (mean, inv-norm transformed); hematocrit (maximum, inv-norm transformed); hematocrit (mean, inv-norm transformed); hematocrit (minimum, inv-norm transformed); hemoglobin (maximum, inv-norm transformed); hemoglobin (mean, inv-norm transformed); hemoglobin (minimum, inv-norm transformed); iron (maximum, inv-norm transformed); iron (mean, inv-norm transformed); iron (minimum, inv-norm transformed); low density lipoprotein cholesterol (LDLC, maximum, inv-norm transformed); low density lipoprotein cholesterol (LDLC, mean, inv-norm transformed); low density lipoprotein cholesterol (LDLC, minimum, inv-norm transformed); mean corpuscular hemoglobin (MCH, maximum, inv-norm transformed); mean corpuscular hemoglobin (MCH, mean, inv-norm transformed); mean corpuscular hemoglobin (MCH, minimum, inv-norm transformed); mean corpuscular hemoglobin concentration (MCHC, maximum, inv-norm transformed); mean corpuscular hemoglobin concentration (MCHC, mean, inv-norm transformed); mean corpuscular hemoglobin concentration (MCHC, minimum, inv-norm transformed); mean corpuscular volume (MCV, maximum, inv-norm transformed); mean corpuscular volume (MCV, mean, inv-norm transformed); red blood cell count (RBC, maximum, inv-norm transformed); red blood cell count (RBC, mean, inv-norm transformed); red blood cell count (RBC, minimum, inv-norm transformed); red cell diameter width (RDW, maximum, inv-norm transformed); red cell diameter width (RDW, mean, inv-norm transformed); red cell diameter width (RDW, minimum, inv-norm transformed); total cholesterol (maximum, inv-norm transformed); total cholesterol (mean, inv-norm transformed); transferrin saturation (TSAT, maximum, inv-norm transformed); transferrin saturation (TSAT, mean, inv-norm transformed); transferrin saturation (TSAT, minimum, inv-norm transformed)
mean_corpuscular_volume	rbc traits	chr6	26032274	26213941	0.0261459	-0.00439975	6.02037	-0.21357	Pooled	AFR	Admixed American, Pooled	chr6	26032046	26213713	H1-6	protein_coding	ENSG00000187475.6	Waist-to-hip ratio adjusted for BMI (additive genetic model)
mean_corpuscular_volume	rbc traits	chr6	26032274	26213941	0.0261459	-0.00439975	6.02037	-0.21357	Pooled	AFR	Admixed American, Pooled	chr6	26032046	26213713	H4C4	protein_coding	ENSG00000277157.2	Psoriasis
mean_corpuscular_volume	rbc traits	chr6	26032274	26213941	0.0261459	-0.00439975	6.02037	-0.21357	Pooled	AFR	Admixed American, Pooled	chr6	26032046	26213713	ENSG00000282988	protein_coding	ENSG00000282988.2	Other genes associated in the region
mean_corpuscular_volume	rbc traits	chr6	26032274	26213941	0.0261459	-0.00439975	6.02037	-0.21357	Pooled	AFR	Admixed American, Pooled	chr6	26032046	26213713	H3C4	protein_coding	ENSG00000197409.8	Cognitive function (baseline); Fluid intelligence score (baseline); Intelligence; Lymphocyte count; Neutrophil count; Schizophrenia; Schizophrenia (MTAG); Self-reported math ability
mean_corpuscular_volume	rbc traits	chr6	26032274	26213941	0.0261459	-0.00439975	6.02037	-0.21357	Pooled	AFR	Admixed American, Pooled	chr6	26032046	26213713	H2AC7	protein_coding	ENSG00000196866.3	No reported associations
triglycerides	lipid traits	chr6	32606773	32630557	1.60738	-1.8243	8.04987	3.88138	Pooled	AFR	Pooled	chr6	32638996	32662780	HLA-DQA1	protein_coding	ENSG00000196735.13	A body shape index; ACPA-positive rheumatoid arthritis (smoking interaction); AGR3 protein levels; AMIGO2 protein levels; APOA4 protein levels; ARHGAP30 protein levels; Acquired hypothyroidism (PheCode 244.2); Actinic keratosis; Acute tubulointerstitial nephritis; Adult asthma; Adult onset asthma or type 2 diabetes; Alanine transaminase (ALT, maximum, inv-norm transformed); Alanine transaminase (ALT, mean, inv-norm transformed); Alanine transaminase (ALT, minimum, inv-norm transformed); Albumin levels; Allergen component sensitization (Hevea brasiliensis 8); Allergic disease (asthma, hay fever or eczema); Alopecia areata; Alzheimer's disease or family history of Alzheimer's disease; Amelogenin, X isoform levels (AMELX.8578.45.3); Anti-Epstein-Barr virus nuclear antigen (EBNA) IgG levels; Anti-feline herpes IgG levels; Antineutrophil cytoplasmic antibody-associated vasculitis; Apolipoprotein B levels; Apolipoprotein B to apolipoprotein A1 ratio (UKB data field 23441); Aspartate aminotransferase (AST, maximum, inv-norm transformed); Aspartate aminotransferase (AST, mean, inv-norm transformed); Aspartate aminotransferase (AST, minimum, inv-norm transformed); Asthma; Asthma (adult onset); Asthma (age of onset); Asthma (childhood onset); Asthma (moderate or severe); Asthma (time to onset); Atopic dermatitis; Atopic/contact dermatitis due to other or unspecified (PheCode 939); Autism spectrum disorder or schizophrenia; Autoimmune hepatitis type-1; Autoimmune thyroid disease; Basal cell carcinoma; Binding antibody response to interferon beta therapy in multiple sclerosis (antibody levels; IFNβ-1b subcutaneous); Binding antibody response to interferon beta therapy in multiple sclerosis (antibody levels; all treatment preparations); Bioavailable testosterone levels; Blood cell traits latent factor 9 (white cell); Blood urea nitrogen levels; Burkitt lymphoma; C-X-C motif chemokine 16 levels; CCL2 protein levels; CCL3 protein levels; CCNE1 protein levels; CD1C protein levels; CD200R1 protein levels; CD27 protein levels; CD4 on Effector Memory CD4+ T cell; CD45RA+ CD8+ T cell Absolute Count; CD83 protein levels; CDH5 protein levels; CHIT1 protein levels; CLEC14A/EPHB4 protein level ratio; CNPY4 protein levels; COMP protein levels; CPOX protein levels; CPVL protein levels; CRIP2 protein levels; CTSE protein levels; CUB domain-containing protein 1 levels; CXCL10 levels; CXCL16 protein levels; CXCL3 protein levels; Celiac disease; Cervical cancer; Cervical dysplasia; Cervical intraepithelial neoplasia grade 3; Cervical intraepithelial neoplasia grade 3 and invasive cervical cancer; Childhood asthma with severe exacerbations; Childhood body mass index; Cholesterol esters in large HDL; Cholesterol in Medium VLDL; Cholesterol in large LDL (UKB data field 23533); Cholesterol in medium VLDL (UKB data field 23505); Cholesterol in very small VLDL (UKB data field 23519); Cholesterol levels in IDL; Cholesterol levels in large LDL; Cholesterol levels in medium VLDL; Cholesterol levels in very small VLDL; Cholesterol to Total Lipids in Medium HDL percentage; Cholesterol to total lipids in large VLDL percentage (UKB data field 23590); Cholesterol to total lipids in small VLDL percentage (UKB data field 23600); Cholesterol to total lipids ratio in large VLDL; Cholesterol to total lipids ratio in medium VLDL; Cholesterol to total lipids ratio in small VLDL; Cholesterol to total lipids ratio in very large VLDL; Cholesteryl Esters in Medium VLDL; Cholesteryl Esters in VLDL; Cholesteryl Esters to Total Lipids in Large LDL percentage; Cholesteryl ester levels in IDL; Cholesteryl ester levels in VLDL; Cholesteryl ester levels in large LDL; Cholesteryl ester levels in medium VLDL; Cholesteryl esters in large LDL (UKB data field 23534); Cholesteryl esters in very small VLDL (UKB data field 23520); Cholesteryl esters to total lipids in large VLDL percentage (UKB data field 23591); Cholesteryl esters to total lipids ratio in large LDL; Cholesteryl esters to total lipids ratio in large VLDL; Cholesteryl esters to total lipids ratio in medium VLDL; Cholesteryl esters to total lipids ratio in small VLDL; Cholesteryl esters to total lipids ratio in very large VLDL; Chorioretinal scars (PheCode 363.3); Chronic glomerulonephritis; Chronic lymphocytic leukemia; Chronic obstructive pulmonary disease; Chronic rhinosinusitis; Chronic sinusitis (PheCode 475); Chronic spontaneous urticaria; Clinical LDL cholesterol levels; Clostridioides difficle infection; Coeliac disease; Collagenous colitis; Colorectal cancer vs inflammatory bowel disease or controls; Complement C4 levels (C4A.C4B.4481.34.2); Concentration of IDL particles; Concentration of IDL particles (UKB data field 23523); Concentration of LDL particles; Concentration of large HDL particles; Concentration of large LDL particles; Concentration of large LDL particles (UKB data field 23530); Concentration of very small VLDL particles; Creatinine levels; Creatinine levels (UKB data field 23478); Current medication use (UKB data field 20003); Cutaneous lupus erythematosus; Cutaneous squamous cell carcinoma; Cystatin C levels; DDR1 protein levels; Dermatophytosis of nail (PheCode 110.11); Diabetes; Diastolic blood pressure; ENO3 protein levels; ERBB2 protein levels; ESR1 protein levels; Eczema; Educational attainment; Eosinophil count; Epstein Barr virus nuclear antigen 1 IgG levels; Epstein Barr virus nuclear antigen 1 IgG seropositivity; Epstein-Barr virus EBNA-1 antibody levels; Epstein-Barr virus immune response (multivariate analysis); FABP6 protein levels; FCRL5 protein levels; FEV1 x serum 25-hydroxyvitamin D interaction (2df test); FGFBP2 protein levels; FOLH1 protein levels; FOXO3 protein levels; FVC x serum 25-hydroxyvitamin D interaction in ever smokers (2df test); FVC x serum 25-hydroxyvitamin D interaction in never smokers (2df test); Forced expiratory volume (baseline); Forced expiratory volume in 1 second FEV1 Z score (UKB data field 20256); Free cholesterol in large HDL; Free cholesterol in very small VLDL; Free cholesterol in very small VLDL (UKB data field 23521); Free cholesterol levels in IDL; Free cholesterol levels in LDL; Free cholesterol levels in large LDL; Free cholesterol levels in medium LDL; Free cholesterol levels in small LDL; Free cholesterol levels in very small VLDL; Free cholesterol to total lipids in medium VLDL percentage (UKB data field 23597); Free cholesterol to total lipids in very small VLDL percentage (UKB data field 23607); Free cholesterol to total lipids ratio in medium VLDL; Free cholesterol to total lipids ratio in very large VLDL; GALNT2 protein levels; GAS6 protein levels; Gamma glutamyl transpeptidase; Gamma glutamyltransferase levels (UKB data field 30730); Glomerulonephritis (PheCode 580.1); Granulocyte percentage of myeloid white cells; Graves' disease (PheCode 242.1); HDAC8 protein levels; HLA class II histocompatibility antigen, DQ alpha 2 chain levels; HLA class II histocompatibility antigen, DQ alpha 2 chain levels (HLA.DQA2.7757.5.3); Hand grip strength (baseline); Hay fever and/or eczema; Hearing difficulty; Height (baseline); Hematocrit; Hemoglobin levels; Hepatic cancer; Hepatocellular carcinoma; High density lipoprotein cholesterol levels; High eosinophilic (T2) asthma vs low eosinophilic (non-T2) asthma; Hip circumference adjusted for BMI; Human herpes virus 7 U14 antibody levels; Human papilloma virus 16 negative oropharyngeal cancer; Human papillomavirus seropositivity (HPV16 E6/E7/L1 or HPV18 L1); Human papillomavirus seropositivity (HPV16 E6/E7/L1); Human polyomavirus 6 VP1 antibody levels; Hypothyroidism; Hypothyroidism NOS (PheCode 244.4); Hypothyroidism or rheumatoid arthritis (pleiotropy); ICD10 C53: Malignant neoplasm of cervix uteri; IDO1 protein levels; IDP dMRI ProbtrackX ISOVF ifo l; IDP dMRI ProbtrackX ISOVF ifo r; IDP dMRI ProbtrackX ISOVF slf r; IDP dMRI TBSS ISOVF Anterior corona radiata L; IDP dMRI TBSS ISOVF Anterior corona radiata R; IDP dMRI TBSS ISOVF Posterior corona radiata L; IGF-like family receptor 1 levels; IL12RB2 protein levels; IL1R2 protein levels; IL22 protein levels; IL32 protein levels; ITGBL1 protein levels; Idiopathic membranous nephropathy; IgE levels; Immunoglobulin A; Inflammatory bowel disease; Itch intensity from mosquito bite; KDM3A protein levels; KIR2DL2 protein levels; KYNU protein levels; LAMP1 protein levels; LDL cholesterol levels; LILRA2 protein levels; LRPAP1 protein levels; Late-onset Alzheimer's disease in high risk polygenic risk score; Leprosy; Low density lipoprotein cholesterol levels; Lung cancer; Lymphocyte count (UKB data field 30120); Lymphocyte percentage of white cells; Lymphocyte-to-monocyte ratio; MANSC4 protein levels; MHC class I polypeptide-related sequence A levels; MILR1 protein levels; MMP3 protein levels; MSLN protein levels; MSR1 protein levels; MSTN protein levels; Mean corpuscular haemoglobin (UKB data field 30050); Mean reticulocyte volume (UKB data field 30260); Mean sphered cell volume (UKB data field 30270); Medication use (antihistamines for systemic use); Medication use (glucocorticoids); Medication use (immunosuppressants); Membranous nephropathy; Monocyte count; Monocyte count (UKB data field 30130); Monocyte percentage of white cells; Monounsaturated fatty acid levels; Monounsaturated fatty acids to total fatty acids percentage; Mosaic loss of chromosome X; Multiple sclerosis; NAGA protein levels; NCS1 protein levels; Nasal polyps; Nasal polyps (PheCode 471); Neuromyelitis optica; Neutralising antibody response to interferon beta therapy in multiple sclerosis (antibody titre; IFNβ-1b subcutaneous); Neutralising antibody response to interferon beta therapy in multiple sclerosis (antibody titre; all treatment preparations); Neutralising antibody response to interferon beta therapy in multiple sclerosis (presence of antibodies; all treatment preparations); Neutrophil count; Neutrophil percentage of white cells; Neutrophil-to-lymphocyte ratio; Neutrophill percentage (UKB data field 30200); Nonalcoholic fatty liver disease (imputed); Nonatopic asthma; Ocular sarcoidosis; Omega-3 fatty acids levels; Omega-6 fatty acid levels; Omega-6 fatty acids levels; Omega-6 fatty acids to total fatty acids percentage; Osteocalcin levels (BGLAP.11067.13.3); Osteoporosis (PheCode 743.1); P-selectin glycoprotein ligand 1:Extracellular domain levels; PCDH17 protein levels; PDP1 protein levels; PDZK1 protein levels; PEG-asparaginase hypersensitivity without enzyme activity in childhood acute lymphoblastic leukaemia; PEPD protein levels; PGR protein levels; PLA2G15 protein levels; PLAUR protein levels; PLXDC1 protein levels; PRSS8 protein levels; PTPRB protein levels; PTPRH protein levels; Phosphatidylcholine (16:0/22:5n3, 18:1/20:4) levels; Phosphatidylcholine_32:0_[M+H]1+/Phosphatidylethanolamine_35:0_[M+H]1+/Phosphatidate_37:1_[M+NH4]1+ levels; Phospholipid levels in IDL; Phospholipid levels in LDL; Phospholipid levels in large LDL; Phospholipid levels in very small VLDL; Phospholipids in IDL (UKB data field 23525); Phospholipids in large HDL; Phospholipids in very small VLDL; Phospholipids in very small VLDL (UKB data field 23518); Phospholipids to Total Lipids in Large LDL percentage; Phospholipids to Total Lipids in Medium HDL percentage; Phospholipids to Total Lipids in Very Small VLDL percentage; Phospholipids to total lipids in medium HDL percentage (UKB data field 23639); Phospholipids to total lipids in medium VLDL percentage (UKB data field 23594); Phospholipids to total lipids ratio in medium VLDL; Physical function (baseline); Plantar warts; Platelet-to-lymphocyte ratio; Pneumonia; Polyunsaturated fatty acid levels; Psoriasis; Ratio of apolipoprotein B to apolipoprotein A1 levels; Red blood cell count; Red blood cell erythrocyte count (UKB data field 30010); Remnant cholesterol (non-HDL, non-LDL -cholesterol); Response to hepatitis B vaccine; Response to interferon beta therapy; Retinal vascular fractal density; Retinal vascular fractal dimension; Rheumatoid arthritis or inflammatory bowel disease; Rheumatoid arthritis or multiple sclerosis; Ribonuclease T2 levels; Rosacea symptom severity; SCG3 protein levels; SDK2 protein levels; SERPINI1 protein levels; SIGLEC9 protein levels; SIRT1 protein levels; SMPD3 protein levels; SPRR1B protein levels; SSC5D protein levels; ST8SIA1 protein levels; STX6 protein levels; SUOX protein levels; Sarcoidosis (Lofgren's syndrome vs non-Lofgren's syndrome); Saturated fatty acids levels; Saturated fatty acids to total fatty acids percentage; Schizophrenia; Selective IgA deficiency; Seropositivity (peptide co-occurrence module 5: bacteria, phage, autoantigens); Seropositivity for aix galericulata (mandarin duck) peptide (twist_23200); Seropositivity for bos taurus peptide (twist_36969); Seropositivity for bubalus bubalis (buffalo) peptide (twist_22083); Seropositivity for clostridium perfringens (agilent_107181); Seropositivity for enterovirus peptide (agilent_6487); Seropositivity for faecalibacterium prausnitzii a2-165 peptide (agilent_194982); Seropositivity for gallus gallus ovomucoid precursor gallus peptide (twist_30726); Seropositivity for human betaherpesvirus 5 (cytomegalovirus) peptide (twist_36146); Seropositivity for human gammaherpesvirus 4 (Epstein-Barr virus) peptide (agilent_8059); Seropositivity for human gammaherpesvirus 4 (Epstein-Barr virus) peptide (agilent_9904); Seropositivity for human gammaherpesvirus 4 (Epstein-Barr virus) peptide (twist_27552); Seropositivity for human gammaherpesvirus 4 (Epstein-Barr virus) peptide (twist_27904); Seropositivity for human gammaherpesvirus 4 (Epstein-Barr virus) peptide (twist_32572); Seropositivity for human gammaherpesvirus 4 (Epstein-Barr virus) peptide (twist_34377); Seropositivity for human gammaherpesvirus 4 (Epstein-Barr virus) peptide (twist_38776); Seropositivity for japanese encephalitis virus peptide (agilent_9991); Seropositivity for japanese encephalitis virus peptide (twist_57308); Seropositivity for lactobacillus acidophilus peptide (agilent_24672); Seropositivity for lactobacillus phage phig1e peptide (twist_69609); Seropositivity for lactobacillus plantarum WCFS1 peptide (agilent_13363); Seropositivity for lactobacillus plantarum WCFS1 peptide (agilent_167634); Seropositivity for lactobacillus plantarum WCFS1 peptide (agilent_187024); Seropositivity for lactobacillus plantarum WCFS1 peptide (agilent_193278); Seropositivity for lactobacillus plantarum WCFS1 peptide (agilent_78561); Seropositivity for listeria phage 2389 peptide (twist_76871); Seropositivity for meleagris gallopavo (turkey) peptide (twist_1792); Seropositivity for neisseria meningitidis peptide (agilent_223729); Seropositivity for ovis aries (sheep) peptide (twist_23154); Seropositivity for root peptide (agilent_156552); Seropositivity for staphylococcaceae peptide (agilent_7434); Seropositivity for staphylococcus aureus clumping factor b peptide (agilent_6129); Seropositivity for staphylococcus aureus peptide (agilent_228814); Seropositivity for staphylococcus aureus peptide (agilent_233907); Seropositivity for staphylococcus aureus peptide (agilent_236148); Seropositivity for staphylococcus aureus peptide (agilent_237594); Seropositivity for staphylococcus aureus peptide (agilent_241827); Seropositivity for staphylococcus aureus peptide (agilent_7803); Seropositivity for staphylococcus aureus peptide (twist_34104); Seropositivity for staphylococcus aureus peptide (twist_35030); Seropositivity for staphylococcus aureus peptide (twist_42091); Seropositivity for staphylococcus aureus subsp. aureus MRSA252 peptide (agilent_134645); Seropositivity for staphylococcus aureus subsp. aureus MRSA252 peptide (agilent_198671); Seropositivity for staphylococcus aureus subsp. aureus MRSA252 peptide (agilent_205649); Seropositivity for staphylococcus aureus subsp. aureus MRSA252 peptide (agilent_217792); Seropositivity for staphylococcus aureus subsp. aureus MRSA252 peptide (agilent_69388); Seropositivity for staphylococcus aureus subsp. aureus MRSA252 peptide (agilent_92408); Seropositivity for staphylococcus aureus subsp. aureus MW2 peptide (agilent_236929); Seropositivity for staphylococcus peptide (agilent_237677); Seropositivity for streptococcus pneumoniae peptide (agilent_223641); Seropositivity for streptococcus pneumoniae peptide (agilent_229757); Seropositivity for streptococcus pneumoniae peptide (agilent_231226); Seropositivity for streptococcus pneumoniae peptide (agilent_236127); Seropositivity for streptococcus pneumoniae peptide (twist_39967); Seropositivity for vibrio vulnificus peptide (agilent_157295); Serum levels of protein CXCL2;CXCL3; Serum levels of protein PILRA; Sjögren's syndrome; Skin cancer; Sodium (mean, inv-norm transformed); Sperm acrosome membrane-associated protein 3 levels; Sphingomyelin levels; Squamous cell carcinoma; Squamous cell lung carcinoma; Steroid-dependent/frequent relapse nephrotic syndrome; Systemic lupus erythematosus; TCL1A protein levels; TCN2 protein levels; TGFBI protein levels; TGFBR2/THBD protein level ratio; TGM2 protein levels; TIGIT protein levels; TIMP4 protein levels; TNFRSF13C protein levels; TNFRSF6B protein levels; TNFSF13B protein levels; TRAF3 protein levels; Takes medication for Thyroid problems?; Thyrotoxicosis with or without goiter (PheCode 242); Total cholesterol in HDL2; Total cholesterol in large HDL; Total cholesterol levels; Total cholesterol levels in HDL; Total esterified cholesterol levels; Total fatty acid levels; Total lipid levels in IDL; Total lipid levels in large LDL; Total lipid levels in very small VLDL; Total lipids in large HDL; Total lipids in large LDL (UKB data field 23531); Total testosterone levels; Triglyceride levels; Triglyceride levels (UKB data field 30870); Triglyceride to HDL cholesterol ratio; Triglyceride to phosphoglyceride ratio; Triglycerides; Triglycerides to Total Lipids in Large VLDL percentage; Triglycerides to total lipids in medium VLDL percentage (UKB data field 23598); Triglycerides to total lipids in small VLDL percentage (UKB data field 23603); Triglycerides to total lipids in very large VLDL percentage (UKB data field 23588); Triglycerides to total lipids ratio in large VLDL; Triglycerides to total lipids ratio in medium VLDL; Triglycerides to total lipids ratio in small VLDL; Triglycerides to total lipids ratio in very large VLDL; Tuberculosis; Tuberculosis (main host cluster) x mycobacterium tuberculosis lineage interaction; Tuberculosis x mycobacterium tuberculosis lineage interaction; Type 1 diabetes; UBE2Z protein levels; Ulcerative colitis; Urticaria; Varicella zoster virus glycoproteins E and I antibody levels; WASL protein levels; Waist-hip index; Waist-to-hip ratio adjusted for BMI; White blood cell count; X-12100 levels; red blood cell count (RBC, maximum, inv-norm transformed); red blood cell count (RBC, mean, inv-norm transformed); red blood cell count (RBC, minimum, inv-norm transformed); red cell diameter width (RDW, minimum, inv-norm transformed); total cholesterol (maximum, inv-norm transformed)
triglycerides	lipid traits	chr6	32606773	32630557	1.60738	-1.8243	8.04987	3.88138	Pooled	AFR	Pooled	chr6	32638996	32662780	HLA-DQB1	protein_coding	ENSG00000179344.17	A body shape index; AIF1L protein levels; ANXA11 protein levels; Actinic keratosis (PheCode 702.1); Adult asthma; Agathobacter sp000434275 abundance in stool; Allergen component sensitization (Hevea brasiliensis 8); Anti-Epstein-Barr virus nuclear antigen 1 (EBNA-1) IgG levels (peptide); Anti-SARS-CoV-2 spike protein IgG seronegativity after first dose of COVID-19 vaccine; Anti-SARS-CoV-2 spike protein IgG seronegativity after second dose of COVID-19 vaccine; Anti-varicella zoster virus IgG seropositivity; Apolipoprotein B levels; Apolipoprotein M levels; Asthma; Asthma (adult onset); Asthma (childhood onset); Asthma (moderate or severe); Asthma and major depressive disorder; Asthma-COPD overlap syndrome; Atopic asthma; Autism spectrum disorder or schizophrenia; Autoimmune hepatitis in primary sclerosing cholangitis; Autoimmune traits; BCAN protein levels; Basal cell carcinoma; Basophil count; Bullous pemphigoid; CA9/CBLIF protein level ratio; CCL27 protein levels; CD20 on IgD- CD24- B cell; CD300C/GOLM2 protein level ratio; CD302 protein levels; CD36 protein levels; CD74 protein levels; CD83/HAVCR2 protein level ratio; CD83/TREM2 protein level ratio; CNPY4/MANF protein level ratio; COVID-19; COVID-19 hospitalization or systemic lupus erythematosus (MTAG); CPVL protein levels; CRNN protein levels; CSNK1D protein levels; CTSH protein levels; CTSV protein levels; Calcium levels (UKB data field 30680); Cancer; Cancer (pleiotropy); Cancer of larynx, pharynx, nasal cavities (PheCode 149); Cancer of liver and intrahepatic bile duct (PheCode 155); Cancer of tongue (PheCode 145.2); Childhood steroid-sensitive nephrotic syndrome; Cholesterol esters in very small VLDL; Cholesterol in IDL; Cholesterol levels in very small VLDL; Cholesterol percentage of total lipids in small low-density lipoprotein; Cholesterol to total lipids ratio in small LDL; Cholesteryl Esters in IDL; Cholesteryl ester levels in very small VLDL; Cholesteryl esters in medium VLDL (UKB data field 23506); Chronic obstructive pulmonary disease; Chronic obstructive pulmonary disease in ever smokers; Chronic obstructive pulmonary disease in never smokers; Chronic obstructive pulmonary disease in non-current smokers; Chronic obstructive pulmonary disease x current smoker interaction (2df); Chronic obstructive pulmonary disease x current smoker interaction (main effect); Chronic obstructive pulmonary disease x ever smoker interaction (2df); Chronic obstructive pulmonary disease x ever smoker interaction (main effect); Clinical LDL cholesterol levels; Clinical LDL cholesterol levels (UKB data field 23404); Clostridioides difficle infection; Common variable immunodeficiency; Complement C4 levels; Concentration of IDL particles; Concentration of chylomicrons and extremely large VLDL particles; Concentration of small VLDL particles; Concentration of very small VLDL particles; DEFB4A or DEFB4B protein levels; DIPK2B protein levels; DSCAM protein levels; DXO protein levels; Diabetic retinopathy; Diastolic blood pressure; Direct low density lipoprotein levels (UKB data field 30780); Disorders of lipid metabolism (PheCode 272); Drug-induced liver injury (amoxicillin-clavulanate); Eosinophil count; Eosinophil percentage of white cells; Epstein-Barr virus immune response (EBNA-1); Essential hypertension (time to event); Eye morphology; FAM171B protein levels; FCER2 protein levels; FCRL5/MZB1 protein level ratio; FCRL6 protein levels; FEV1; FEV1 or irritable bowel syndrome (pleiotropy); FOLR2 protein levels; Facial morphology (segment 62); Factor VIII levels; Forced expiratory volume (baseline); Free cholesterol in IDL; Free cholesterol to total lipids in large VLDL percentage (UKB data field 23592); Free cholesterol to total lipids ratio in large VLDL; Free cholesterol to total lipids ratio in medium LDL; Free cholesterol to total lipids ratio in small LDL; GNAS protein levels; GPR15L protein levels; Gastritis and duodenitis (UKB data field 20002_1143); Giant cell arteritis; Gut microbial network clusters (Magenta (at 1 year) x Any Formula feeding (3 Months) interaction; Gut microbial network clusters (Magenta (at 1 year) x Exclusive Breastfeeding (3 Months) interaction; Gut microbial network clusters (Magenta (at 1 year) x Exclusive Breastfeeding (Duration) interaction; HDL cholesterol levels; HLA E protein levels; HLA class II histocompatibility antigen, DQ alpha 2 chain levels (HLA.DQA2.7757.5.3); Haematocrit percentage (UKB data field 30030); Hay fever and/or eczema; Heart failure (multivariate analysis); Height; Height (baseline); Hepatocellular carcinoma; High cholesterol; Hip circumference adjusted for BMI; Hunner-type interstitial cystitis or rheumatoid arthritis (MTAG); Hyperlipidemia (PheCode 272.1); Hypothyroidism; Hypothyroidism or rheumatoid arthritis (pleiotropy); ICD10 K50, K51: inflammatory bowel disease; IL1R2/MEGF9 protein level ratio; Iron status biomarkers (iron levels); KLK13 protein levels; LDL cholesterol levels (UKB data field 23405); LTB protein levels; Lactate dehydrogenase levels; Left ventricular ejection fraction; Linoleic acid levels; Low density lipoprotein cholesterol levels; Lung function (FEV1); Lung function (FEV1/FVC); Lung function (low FEV1 vs high FEV1); Lung function in never smokers (low FEV1 vs high FEV1); Lymphocyte count; Lymphocyte percentage of white cells; Lymphocytic leukemia; Lysophosphatidylethanolamine (16:0) [sn1] levels; Lysophosphatidylethanolamine (16:0) [sn2] levels; MICA-MICB heterodimer protein levels; MRC1 protein levels; Malignant lymphoma (Non-Hodgkin lymphoma, multiple myeloma, or Hodgkin lymphoma); Malignant neoplasm of liver, primary (PheCode 155.1); Mean platelet thrombocyte volume (UKB data field 30100); Moderate to vigorous physical activity levels; Mycoses (PheCode 117); NENF protein levels; NPR1 protein levels; Narcolepsy (age of onset); Neutrophil count; Never eat wheat vs no wheat restrictions (UKB data field 6144); Non-HDL cholesterol levels; Nonatopic asthma; Ocular sarcoidosis; Oral cavity and pharyngeal cancer; Oral cavity cancer; Oropharynx cancer; Oropharynx cancer and human papilloma virus 16 negative oropharyngeal cancer; PAFAH1B3 protein levels; PALM3 protein levels; PHOSPHO1 protein levels; PLG protein levels; Peak expiratory flow; Pediatric steroid sensitive nephrotic syndrome; Phospholipid levels in chylomicrons and extremely large VLDL; Phospholipids in IDL; Phospholipids in large LDL; Phospholipids in large LDL (UKB data field 23532); Phospholipids to Total Lipids in Very Large VLDL percentage; Phospholipids to total lipids in very large VLDL percentage (UKB data field 23584); Phospholipids to total lipids ratio in chylomicrons and extremely large VLDL; Phospholipids to total lipids ratio in very large VLDL; Physical function (baseline); Platelet count; Pollinosis; Polyunsaturated fatty acid levels; Pulse pressure; RTN4R protein levels; Ratio of apolipoprotein B to apolipoprotein A1 levels; Remnant cholesterol (non-HDL, non-LDL -cholesterol); Reticulon-4 receptor levels; Rheumatic heart disease; Rheumatoid arthritis or multiple sclerosis; SEPTIN3 protein levels; SEZ6L/SEZ6L2 protein level ratio; SIGLEC1 protein levels; SNX2 protein levels; Sarcoidosis; Saturated fatty acids to total fatty acids percentage; Scarlet fever; Schizophrenia; Secreted and transmembrane protein 1 levels; Seroconversion induced by two doses of COVID-19 vaccine; Seropositivity for bacilli peptide (agilent_236678); Seropositivity for enterococcus faecalis v583 peptide (agilent_219731); Seropositivity for human gammaherpesvirus 4 (Epstein-Barr virus) peptide (agilent_7435); Seropositivity for human gammaherpesvirus 4 (Epstein-Barr virus) peptide (twist_36361); Seropositivity for human gammaherpesvirus 4 (Epstein-Barr virus) peptide (twist_52109); Seropositivity for human gammaherpesvirus 4 (Epstein-Barr virus) peptide (twist_56934); Seropositivity for listeria monocytogenes peptide (agilent_118201); Seropositivity for shigella sonnei 53g peptide (agilent_197679); Seropositivity for shigella sonnei 53g peptide (agilent_75769); Seropositivity for staphylococcaceae peptide (agilent_1726); Seropositivity for staphylococcus aureus subsp. aureus MRSA252 peptide (agilent_171144); Seropositivity for staphylococcus aureus subsp. aureus MRSA252 peptide (agilent_204518); Seropositivity for staphylococcus aureus subsp. aureus MRSA252 peptide (agilent_23359); Seropositivity for staphylococcus aureus subsp. aureus MRSA252 peptide (agilent_26654); Seropositivity for staphylococcus aureus subsp. aureus MRSA252 peptide (agilent_81159); Seropositivity for staphylococcus aureus subsp. aureus MRSA252 peptide (agilent_96214); Seropositivity for streptococcus agalactiae peptide (agilent_234887); Seropositivity for streptococcus agalactiae peptide (agilent_241118); Seropositivity for streptococcus pneumoniae peptide (agilent_221864); Seropositivity for streptococcus pneumoniae peptide (agilent_227833); Seropositivity for streptococcus pyogenes peptide (agilent_220658); Seropositivity for streptococcus pyogenes peptide (agilent_235068); Seropositivity for streptococcus pyogenes peptide (agilent_241884); Serum glutamic-oxaloacetic transaminase levels; Serum levels of protein TGM3; Serum total protein levels; Squamous cell lung carcinoma; Steroid-dependent/frequent relapse nephrotic syndrome; Systemic lupus erythematosus; TGOLN2 protein levels; TNFRSF21 protein levels; TNXB protein levels; TTN protein levels; TXNDC15 protein levels; TYRP1 protein levels; Takayasu arteritis; Takes medication for high cholesterol?; Total cholesterol in small VLDL; Total cholesterol levels; Total lipid levels in chylomicrons and extremely large VLDL; Total lipids in IDL; Total lipids in small VLDL; Total omega-6 fatty acid levels; Total protein levels (UKB data field 30860); Triglyceride levels; Triglyceride levels in chylomicrons and extremely large VLDL; Triglycerides in very small VLDL; Triglycerides to total lipids in large VLDL percentage (UKB data field 23593); Type 1 diabetes; Type 1 diabetes with ketoacidosis (PheCode 250.11); Type 2 diabetes; Type 2 diabetes (PheCode 250.2); Ubiquitin carboxyl-terminal hydrolase 25 levels (USP25.9215.117.3); Ulcerative colitis; Unfavourable outcome in traumatic brain injury; VSTM2B protein levels; Viral hepatitis B (PheCode 70.2); WASL protein levels; WNT9A protein levels; Waist-hip index; Waist-to-hip ratio adjusted for BMI; hematocrit (maximum, inv-norm transformed); hematocrit (mean, inv-norm transformed); hemoglobin (maximum, inv-norm transformed); hemoglobin (mean, inv-norm transformed); hemoglobin (minimum, inv-norm transformed); low density lipoprotein cholesterol (LDLC, maximum, inv-norm transformed); low density lipoprotein cholesterol (LDLC, mean, inv-norm transformed); total cholesterol (maximum, inv-norm transformed); total cholesterol (mean, inv-norm transformed); total cholesterol (minimum, inv-norm transformed)
mean_platelet_volume	platelet traits	chr6	36493878	36650734	12.4731	-0.117165	1.91485	0.0553956	Admixed American	NAT	Admixed American, Pooled	chr6	36526101	36682957	SRSF3	protein_coding	ENSG00000112081.17	Glaucoma (primary open-angle); Open-angle glaucoma (PheCode 365.1); Primary open angle glaucoma (multi-trait analysis)
mean_platelet_volume	platelet traits	chr6	36493878	36650734	12.4731	-0.117165	1.91485	0.0553956	Admixed American	NAT	Admixed American, Pooled	chr6	36526101	36682957	CDKN1A	protein_coding	ENSG00000124762.14	12-lead ECG morphology phenotype; AXIN1/CDKN1A protein level ratio; Abdominal aortic aneurysm; Alanine aminotransferase levels; Aortic aneurysm (PheCode 442.1); Ascending aorta maximum area; Aspartate aminotransferase levels; Atrial fibrillation; Atrial fibrillation (MTAG); Atrial fibrillation (PheCode 427.21); Atrial fibrillation and flutter (PheCode 427.2); Atrial fibrillation/atrial flutter; Atrial flutter (PheCode 427.22); Body surface area; Breast cancer; CC2D1A/CDKN1A protein level ratio; CD84/CDKN1A protein level ratio; CDKN1A protein levels; CDKN1A/CDKN2D protein level ratio; CDKN1A/DAB2 protein level ratio; CDKN1A/DNAJB1 protein level ratio; CDKN1A/ENO2 protein level ratio; CDKN1A/FOXO1 protein level ratio; CDKN1A/FXN protein level ratio; CDKN1A/HBEGF protein level ratio; CDKN1A/NCK2 protein level ratio; CDKN1A/PLA2G4A protein level ratio; CDKN1A/TACC3 protein level ratio; CDKN1A/TBC1D23 protein level ratio; CDKN1A/TBL1X protein level ratio; CDKN1A/TMSB10 protein level ratio; CDKN1A/TXLNA protein level ratio; CDKN1A/YES1 protein level ratio; Cardiac MRI latent space; Cardiac defibrillator in situ (PheCode 426.92); Cardioembolic stroke (MTAG); Cardiomyopathy (PheCode 425); Cholesteryl Esters to Total Lipids in Very Small VLDL percentage; Clear cell renal cell carcinoma; Congestive heart failure (CHF) NOS (PheCode 428.1); Congestive heart failure; nonhypertensive (PheCode 428); Coronary artery disease (MTAG); Descending aorta diameter; Descending aorta maximum area; Descending thoracic aortic diameter; Diastolic blood pressure; Dilated cardiomyopathy (MTAG); ECG cardiac MRI latent space; ECG latent space; Electrocardiogram morphology (amplitude at temporal datapoints); Electrocardiographic traits (multivariate); End-diastolic bi-ventricular shape (principal component 3); End-diastolic bi-ventricular shape (principal component 5); Externalizing behaviour score; Free Cholesterol to Total Lipids in Large LDL percentage; Frontal QRS-T angle; Gamma glutamyl transpeptidase; Heart failure; Heart failure (multivariate analysis); Heart failure with reduced EF [Systolic or combined heart failure] (PheCode 428.3); Height; Hypertrophic cardiomyopathy; Hypertrophic cardiomyopathy (MTAG); Hypertrophic cardiomyopathy (sarcomere negative); Hypertrophic cardiomyopathy (sarcomere-negative); Interventricular septum cross-sectional area; Ischemic stroke; JT interval; Kidney cancer; Left ventricular concentricity (left ventricular mass / left ventricular end diastolic volume); Left ventricular ejection fraction; Left ventricular end diastolic mass end diastolic volume ratio; Left ventricular end systole anterolateral wall thickness; Left ventricular end systole inferolateral wall thickness; Left ventricular end systolic volume (indexed to body surface area); Left ventricular global circumferential strain; Left ventricular global radial strain; Left ventricular mass (indexed to body surface area); Left ventricular wall thickness (maximal); Left ventricular wall thickness (mean); Other aneurysm (PheCode 442); PR interval; Paroxysmal ventricular tachycardia (PheCode 427.12); Premature beats (PheCode 427.6); Primary/intrinsic cardiomyopathies (PheCode 425.1); Protein quantitative trait loci (liver); Pulse pressure; QRS duration; QT interval; R peak area in lead V4; S amplitude of combined wave in lead V4; S amplitude of combined wave in lead V5; S and T amplitude difference lead V4; S and T amplitude difference lead V5; Sex hormone-binding globulin levels; Sex hormone-binding globulin levels adjusted for BMI; Spatial QRS-T angle; Triglyceride levels; Triglyceride levels in non-type 2 diabetes; Triglycerides; Uterine leiomyoma or ER positive breast cancer (pleiotropy); Uterine leiomyoma or breast cancer (pleiotropy); White blood cell count; creatinine (maximum, inv-norm transformed); creatinine (mean, inv-norm transformed); diastolic blood pressure (DBP, mean, inv-normal transformed); estimated glomerular filtration rate (eGFR, mean, inv-norm transformed); estimated glomerular filtration rate (eGFR, minimum, inv-norm transformed); pro-brain natriuretic peptide (proBNP, mean, inv-norm transformed); pro-brain natriuretic peptide (proBNP, minimum, inv-norm transformed)
mean_platelet_volume	platelet traits	chr6	36493878	36650734	14.1421	-0.125464	1.88274	0.0362581	Pooled	NAT	Admixed American, Pooled	chr6	36526101	36682957	SRSF3	protein_coding	ENSG00000112081.17	Glaucoma (primary open-angle); Open-angle glaucoma (PheCode 365.1); Primary open angle glaucoma (multi-trait analysis)
mean_platelet_volume	platelet traits	chr6	36493878	36650734	14.1421	-0.125464	1.88274	0.0362581	Pooled	NAT	Admixed American, Pooled	chr6	36526101	36682957	CDKN1A	protein_coding	ENSG00000124762.14	12-lead ECG morphology phenotype; AXIN1/CDKN1A protein level ratio; Abdominal aortic aneurysm; Alanine aminotransferase levels; Aortic aneurysm (PheCode 442.1); Ascending aorta maximum area; Aspartate aminotransferase levels; Atrial fibrillation; Atrial fibrillation (MTAG); Atrial fibrillation (PheCode 427.21); Atrial fibrillation and flutter (PheCode 427.2); Atrial fibrillation/atrial flutter; Atrial flutter (PheCode 427.22); Body surface area; Breast cancer; CC2D1A/CDKN1A protein level ratio; CD84/CDKN1A protein level ratio; CDKN1A protein levels; CDKN1A/CDKN2D protein level ratio; CDKN1A/DAB2 protein level ratio; CDKN1A/DNAJB1 protein level ratio; CDKN1A/ENO2 protein level ratio; CDKN1A/FOXO1 protein level ratio; CDKN1A/FXN protein level ratio; CDKN1A/HBEGF protein level ratio; CDKN1A/NCK2 protein level ratio; CDKN1A/PLA2G4A protein level ratio; CDKN1A/TACC3 protein level ratio; CDKN1A/TBC1D23 protein level ratio; CDKN1A/TBL1X protein level ratio; CDKN1A/TMSB10 protein level ratio; CDKN1A/TXLNA protein level ratio; CDKN1A/YES1 protein level ratio; Cardiac MRI latent space; Cardiac defibrillator in situ (PheCode 426.92); Cardioembolic stroke (MTAG); Cardiomyopathy (PheCode 425); Cholesteryl Esters to Total Lipids in Very Small VLDL percentage; Clear cell renal cell carcinoma; Congestive heart failure (CHF) NOS (PheCode 428.1); Congestive heart failure; nonhypertensive (PheCode 428); Coronary artery disease (MTAG); Descending aorta diameter; Descending aorta maximum area; Descending thoracic aortic diameter; Diastolic blood pressure; Dilated cardiomyopathy (MTAG); ECG cardiac MRI latent space; ECG latent space; Electrocardiogram morphology (amplitude at temporal datapoints); Electrocardiographic traits (multivariate); End-diastolic bi-ventricular shape (principal component 3); End-diastolic bi-ventricular shape (principal component 5); Externalizing behaviour score; Free Cholesterol to Total Lipids in Large LDL percentage; Frontal QRS-T angle; Gamma glutamyl transpeptidase; Heart failure; Heart failure (multivariate analysis); Heart failure with reduced EF [Systolic or combined heart failure] (PheCode 428.3); Height; Hypertrophic cardiomyopathy; Hypertrophic cardiomyopathy (MTAG); Hypertrophic cardiomyopathy (sarcomere negative); Hypertrophic cardiomyopathy (sarcomere-negative); Interventricular septum cross-sectional area; Ischemic stroke; JT interval; Kidney cancer; Left ventricular concentricity (left ventricular mass / left ventricular end diastolic volume); Left ventricular ejection fraction; Left ventricular end diastolic mass end diastolic volume ratio; Left ventricular end systole anterolateral wall thickness; Left ventricular end systole inferolateral wall thickness; Left ventricular end systolic volume (indexed to body surface area); Left ventricular global circumferential strain; Left ventricular global radial strain; Left ventricular mass (indexed to body surface area); Left ventricular wall thickness (maximal); Left ventricular wall thickness (mean); Other aneurysm (PheCode 442); PR interval; Paroxysmal ventricular tachycardia (PheCode 427.12); Premature beats (PheCode 427.6); Primary/intrinsic cardiomyopathies (PheCode 425.1); Protein quantitative trait loci (liver); Pulse pressure; QRS duration; QT interval; R peak area in lead V4; S amplitude of combined wave in lead V4; S amplitude of combined wave in lead V5; S and T amplitude difference lead V4; S and T amplitude difference lead V5; Sex hormone-binding globulin levels; Sex hormone-binding globulin levels adjusted for BMI; Spatial QRS-T angle; Triglyceride levels; Triglyceride levels in non-type 2 diabetes; Triglycerides; Uterine leiomyoma or ER positive breast cancer (pleiotropy); Uterine leiomyoma or breast cancer (pleiotropy); White blood cell count; creatinine (maximum, inv-norm transformed); creatinine (mean, inv-norm transformed); diastolic blood pressure (DBP, mean, inv-normal transformed); estimated glomerular filtration rate (eGFR, mean, inv-norm transformed); estimated glomerular filtration rate (eGFR, minimum, inv-norm transformed); pro-brain natriuretic peptide (proBNP, mean, inv-norm transformed); pro-brain natriuretic peptide (proBNP, minimum, inv-norm transformed)
mean_platelet_volume	platelet traits	chr6	36493878	36650734	14.1421	-0.125464	1.88274	0.0362581	Pooled	NAT	Admixed American, Pooled	chr6	36526101	36682957	STK38	protein_coding	ENSG00000112079.9	CLPS protein levels; Gestational thrombocytopenia; High density lipoprotein cholesterol levels; Mean platelet volume; Mean platelet volume at delivery; Mean platelet volume during first trimester of pregnancy; Mean platelet volume during second trimester of pregnancy; Mean platelet volume during the postpartum period; Mean platelet volume during third trimester of pregnancy; Platelet count; Platelet count at delivery; Platelet count during first trimester of pregnancy; Platelet count during second trimester of pregnancy; Platelet count during third trimester of pregnancy; Platelet distribution width (UKB data field 30110); Platelet side scatter; Subclinical trait of interstitial lung disease (basilar percentage of high attenuation areas on CT scan); mean platelet volume (MPV, maximum, inv-norm transformed); mean platelet volume (MPV, mean, inv-norm transformed); mean platelet volume (MPV, minimum, inv-norm transformed); platelet count (maximum, inv-norm transformed); platelet count (mean, inv-norm transformed); platelet count (minimum, inv-norm transformed)
mean_platelet_volume	platelet traits	chr6	36493878	36650734	12.4731	-0.117165	1.91485	0.0553956	Admixed American	NAT	Admixed American, Pooled	chr6	36526101	36682957	STK38	protein_coding	ENSG00000112079.9	CLPS protein levels; Gestational thrombocytopenia; High density lipoprotein cholesterol levels; Mean platelet volume; Mean platelet volume at delivery; Mean platelet volume during first trimester of pregnancy; Mean platelet volume during second trimester of pregnancy; Mean platelet volume during the postpartum period; Mean platelet volume during third trimester of pregnancy; Platelet count; Platelet count at delivery; Platelet count during first trimester of pregnancy; Platelet count during second trimester of pregnancy; Platelet count during third trimester of pregnancy; Platelet distribution width (UKB data field 30110); Platelet side scatter; Subclinical trait of interstitial lung disease (basilar percentage of high attenuation areas on CT scan); mean platelet volume (MPV, maximum, inv-norm transformed); mean platelet volume (MPV, mean, inv-norm transformed); mean platelet volume (MPV, minimum, inv-norm transformed); platelet count (maximum, inv-norm transformed); platelet count (mean, inv-norm transformed); platelet count (minimum, inv-norm transformed)
glucose	endocrine traits	chr6	37315341	37515683	5.09243	-1.66255	0.740335	0.444141	Pooled	NAT	Pooled	chr6	37347565	37547907	RNF8	protein_coding	ENSG00000112130.17	Height
glucose	endocrine traits	chr6	37315341	37515683	5.09243	-1.66255	0.740335	0.444141	Pooled	NAT	Pooled	chr6	37347565	37547907	CMTR1	protein_coding	ENSG00000137200.13	Bone mineral density mean; Cigarettes smoked per day; Cognitive empathy; Prostate cancer
glucose	endocrine traits	chr6	37315341	37515683	5.09243	-1.66255	0.740335	0.444141	Pooled	NAT	Pooled	chr6	37347565	37547907	CCDC167	protein_coding	ENSG00000198937.9	Cognitive performance; Diisocyanate-induced asthma; Height
urea	renal traits	chr6	76466486	76670117	8.08502	0.368414	1.84703	-0.138336	Pooled	NAT	Admixed American, Pooled	chr6	75756769	75960400	MYO6	protein_coding	ENSG00000196586.17	Atrial fibrillation; Hearing aid use; Hearing difficulty; Hearing difficulty and hearing difficulty with background noise; Hearing difficulty with background noise; Hearing loss; Height; Height (baseline); Height (standard GWA); Hip circumference adjusted for BMI; Intelligence; Opioid addiction; Personality traits or cognitive traits (multivariate analysis); Prostate cancer; Standing height (UKB data field 50); Stem cell factor levels; Unconventional myosin-VI levels
urea	renal traits	chr6	76466486	76670117	8.08502	0.368414	1.84703	-0.138336	Pooled	NAT	Admixed American, Pooled	chr6	75756769	75960400	IMPG1	protein_coding	ENSG00000112706.12	Alpha-hydroxyisovalerate levels in elite athletes; Cognitive domain scores for language or memory (pleiotropy); Femur total bone mineral density x gut microbiota (genus Lactococcus) interaction; Height; Hip circumference adjusted for BMI; Photoreceptor cell layer thickness phenotypes (MTAG); Systolic blood pressure x smoking status (ever vs never) interaction (2df test)
urea	renal traits	chr6	76466486	76670117	6.49705	0.373627	0.0487601	-0.0141297	Admixed American	NAT	Admixed American, Pooled	chr6	75756769	75960400	MYO6	protein_coding	ENSG00000196586.17	Atrial fibrillation; Hearing aid use; Hearing difficulty; Hearing difficulty and hearing difficulty with background noise; Hearing difficulty with background noise; Hearing loss; Height; Height (baseline); Height (standard GWA); Hip circumference adjusted for BMI; Intelligence; Opioid addiction; Personality traits or cognitive traits (multivariate analysis); Prostate cancer; Standing height (UKB data field 50); Stem cell factor levels; Unconventional myosin-VI levels
urea	renal traits	chr6	76466486	76670117	6.49705	0.373627	0.0487601	-0.0141297	Admixed American	NAT	Admixed American, Pooled	chr6	75756769	75960400	IMPG1	protein_coding	ENSG00000112706.12	Alpha-hydroxyisovalerate levels in elite athletes; Cognitive domain scores for language or memory (pleiotropy); Femur total bone mineral density x gut microbiota (genus Lactococcus) interaction; Height; Hip circumference adjusted for BMI; Photoreceptor cell layer thickness phenotypes (MTAG); Systolic blood pressure x smoking status (ever vs never) interaction (2df test)
creatinine	renal traits	chr6	105415228	105629075	6.14698	0.018857	0.863314	-0.00519163	Pooled	NAT	Pooled	chr6	104967353	105181200	LIN28B	protein_coding	ENSG00000187772.8	Accelerated cognitive decline after conversion of mild cognitive impairment to Alzheimer's disease (Alzhiemer's diagnosis trajectory interaction); Age at menarche; Appendicular lean mass; Body fat distribution (arm fat ratio); Body fat distribution (leg fat ratio); Body fat distribution (trunk fat ratio); Body size (confirmatory factor analysis Factor 21); Body size or adipose distribution (multivariate analysis); Change in working memory in pediatric CNS tumors treated with craniospinal irradiation; Childhood body mass index; Cortical surface area; Depressive symptoms; Depressive symptoms (MTAG); Digit length ratio; Digit length ratio (left hand); Digit length ratio (right hand); FEV1; Feeling guilty; Forced expiratory volume (baseline); Forced expiratory volume in 1 second FEV1 Z score (UKB data field 20256); Forced vital capacity FVC Z score (UKB data field 20257); Gallstone disease; Gluteofemoral adipose tissue volumes (adjusted for BMI and height); Heel bone mineral density; Height; Height (baseline); Height (maximum, inv-normal transformed); Hip circumference (UKB data field 49); Hip circumference adjusted for BMI; Hip shape mode 8; How old were you when you had your first menstrual period? (inv-normal transformed); Hypogonadism; Impedance of arm left (UKB data field 23110); Impedance of arm right (UKB data field 23109); Impedance of whole body (UKB data field 23106); Insomnia; Insomnia symptoms (never/rarely vs. usually); Intraocular pressure; Lung function (FVC); Lung function (forced vital capacity); Major depressive disorder; Menarche (age at onset); Menarche and menopause (age at onset); Menopause (age at onset); Multi-trait sex score; Multi-trait sum score; Neuroblastoma; Neuroticism; Perinatal depression; Physical function (baseline); Puberty onset; Schizophrenia; Sensitivity to environmental stress and adversity; Sporadic neuroblastoma; Total testosterone levels; Trauma exposure; Vertex-wise cortical surface area; Waist circumference adjusted for BMI (adjusted for smoking behaviour); Waist circumference adjusted for BMI (joint analysis main effects and smoking interaction); Waist circumference adjusted for BMI in active individuals; Waist circumference adjusted for BMI in non-smokers; Waist circumference adjusted for BMI in smokers; Waist circumference adjusted for body mass index; Weight (UKB data field 21002); Weight (maximum, inv-normal transformed); Well-being spectrum (multivariate analysis); What is your height? (cm, inv-normal transformed); What is your weight? (pounds, inv-normal transformed); White blood cell count; Whole body fat mass (UKB data field 23100); height (mean, inv-normal transformed); height (minimum, inv-normal transformed)
creatinine	renal traits	chr6	105415228	105629075	6.14698	0.018857	0.863314	-0.00519163	Pooled	NAT	Pooled	chr6	104967353	105181200	BVES	protein_coding	ENSG00000112276.14	Other genes associated in the region
creatinine	renal traits	chr6	105415228	105629075	6.14698	0.018857	0.863314	-0.00519163	Pooled	NAT	Pooled	chr6	104967353	105181200	POPDC3	protein_coding	ENSG00000132429.10	Atrial fibrillation; Height; Multiple sclerosis; Sensation seeking (measured by UPPS at 26 years)
platelet_count	platelet traits	chr6	142314343	142517323	0.95237	1.58634	5.86082	-3.4117	Pooled	AFR	Pooled	chr6	141993206	142196186	GJE1	protein_coding	ENSG00000203733.6	Physical function (baseline)
platelet_count	platelet traits	chr6	142314343	142517323	0.95237	1.58634	5.86082	-3.4117	Pooled	AFR	Pooled	chr6	141993206	142196186	VTA1	protein_coding	ENSG00000009844.16	Coronary artery calcified atherosclerotic plaque (90 or 130 HU threshold) in type 2 diabetes; FEV1 FVC ratio Z score (UKB data field 20258); Height; Hip circumference adjusted for BMI; Lung function (FEV1/FVC); Retinal venular width; Serum nickel levels; Severe COVID-19 infection; Thiazide-induced adverse metabolic effects in hypertensive patients; Vertex-wise sulcal depth; wg rh intensity-contrast temporalpole
platelet_count	platelet traits	chr6	142314343	142517323	0.95237	1.58634	5.86082	-3.4117	Pooled	AFR	Pooled	chr6	141993206	142196186	NMBR	protein_coding	ENSG00000135577.5	Height; Height (baseline); Hip circumference adjusted for BMI; Lobe attachment (rater-scored or self-reported); Physical function (baseline); Severe COVID-19 infection; Whole body fat free mass (UKB data field 23101)
cholesterol	lipid traits	chr6	161280325	161440366	5.3197	-2.30685	0.476408	0.417049	Pooled	NAT	Pooled	chr6	160859293	161019334	MAP3K4	protein_coding	ENSG00000085511.20	1-(1-enyl-palmitoyl)-2-palmitoyl-GPC (P-16:0/16:0) levels in elite athletes; 2-methylbutyrylglycine levels in elite athletes; Alzheimer's disease, proxy Alzheimer's disease or related dementias in APOE e4 carriers; Cholesterol levels in large VLDL; Cholesterol levels in very large VLDL; Cholesteryl ester levels in large VLDL; Cholesteryl ester levels in very large VLDL; Coronary artery disease or tissue plasminogen activator levels (pleiotropy); Degree of unsaturation; Free cholesterol levels in VLDL; Free cholesterol levels in large VLDL; Height; IL12B protein levels; Insomnia in migraine with aura; LPA protein levels; Linoleic acid levels; Lipoprotein (a) levels; Lipoprotein A levels (UKB data field 30790); Myocardial infarction; Omega-6 fatty acid levels; Omega-6 fatty acids to total fatty acids percentage; Ovarian disease with few adhesions; Phospholipid levels in VLDL; Plasminogen activator inhibitor 1 levels; Plasminogen levels; Polyunsaturated fatty acid levels; Polyunsaturated fatty acids to monounsaturated fatty acids ratio; Polyunsaturated fatty acids to saturated fatty acids ratio; Polyunsaturated fatty acids to total fatty acids percentage; Saturated fatty acids levels; Time to colon cancer recurrence; Total fatty acid levels; Total lipid levels in VLDL; Total lipid levels in medium VLDL; Triglyceride levels; Type 2 diabetes (PheCode 250.2)
platelet_count	platelet traits	chr7	32262636	32410795	0.385811	-0.794202	5.32423	-3.21956	Pooled	AFR	Pooled	chr7	32223024	32371183	PDE1C	protein_coding	ENSG00000154678.18	3-methyladipate levels in elite athletes; Abdominal fat cell number; Adiposity (multivariate analysis); Adolescent idiopathic scoliosis; Adult body size; Age at first sexual intercourse; Age at menarche; Age when finished full-time education (standard GWA); Astrocytoma (high-grade); BMI (standard GWA); BMI and adiposity (confirmatory factor analysis Factor 7); Body fat percentage; Body fat percentage (UKB data field 23099); Body fat percentage (adjusted for testosterone and SHBG); Body mass index; Body mass index (MTAG); Body mass index (UKB data field 21001); Bone mineral density mean; CAMSIS occupational score; CAMSIS occupational score (MTAG); Caffeine consumption from coffee or tea; Chronotype; Cigarettes smoked per day; Cigarettes smoked per day (MTAG); Cleft lip with or without cleft palate or cleft palate (pleiotropy); Cognitive ability; Cognitive ability (MTAG); Cognitive aspects of educational attainment; Cognitive performance; Cognitive performance (MTAG); Colorectal cancer; Coronary artery disease; Deep white matter hyperintensities; Dry eye disease; Educational attainment; Educational attainment (MTAG); Educational attainment (years of education); Endometriosis; Externalizing behaviour (multivariate analysis); Extremely high intelligence; Frailty (Factor 2 - Unhealthy Lifestyle); Free Cholesterol to Total Lipids in Medium LDL percentage; GLIPR1 protein levels; Gastroesophageal reflux disease; General cognitive ability; Glioma (high-grade); Gout; Gut microbiome abundance (class Clostridium sensu stricto sp. 14 (at 1 year) x Fall Birth (Sept-Nov) interaction; Gut microbiota (bacterial taxa, hurdle binary method); Height; High-sensitivity cardiac troponin I concentration; Highest math class taken (MTAG); ISEI occupational score (MTAG); Intelligence; Intelligence (MTAG); Leg fat percentage left (UKB data field 23115); Leg fat percentage right (UKB data field 23111); Lifetime smoking index; Lung function (FEV1/FVC); Medication use (thyroid preparations); Metabolic biomarkers (multivariate analysis); Metabolic syndrome; Metabolite levels (HVA/MHPG ratio); Monounsaturated fatty acids to total fatty acids percentage; Morning person; Morningness; Moyamoya disease; N-palmitoyl-sphingadienine (d18:2/16:0) levels in elite athletes; Neuroticism; Non-alcoholic fatty liver disease or type 2 diabetes; Palmitic acid (16:0) levels; Perceived intensity of glucose; Polyunsaturated fatty acids to monounsaturated fatty acids ratio; Polyunsaturated fatty acids to total fatty acids percentage; Predicted visceral adipose tissue; Presence of antiphospholipid antibodies; Problematic tobacco use; Protein quantitative trait loci (liver); Response to lamotrigine in epilepsy; Response to lamotrigine in focal epilepsy; SIOPS occupational score (MTAG); Self-reported math ability (MTAG); Sensorimotor dexterity; Smoking behavior; Smoking behaviour (cigarette pack-years); Smoking behaviour (cigarettes smoked per day); Smoking cessation; Smoking cessation (MTAG); Smoking initiation; Smooth-surface caries; Splenomegaly (PheCode 579.2); Superficial keratitis (PheCode 370.2); Triglyceride levels; Triglycerides; Trunk fat mass (UKB data field 23128); Type 2 diabetes; Verbal-numerical reasoning; Weight
glucose	endocrine traits	chr7	66367312	66546474	0.101942	-0.103131	5.72457	1.58492	Pooled	AFR	Pooled	chr7	66902325	67081487	TMEM248	protein_coding	ENSG00000106609.16	Central corneal thickness; Corneal structure; Creatinine levels; Creatinine levels in bottom 99% of individuals by creatinine levels
glucose	endocrine traits	chr7	66367312	66546474	0.101942	-0.103131	5.72457	1.58492	Pooled	AFR	Pooled	chr7	66902325	67081487	TYW1	protein_coding	ENSG00000198874.14	Age at peak height velocity; Alzheimer’s disease polygenic risk score (upper quantile vs lower quantile); Decline in glucose metabolism in posterior cingulate cortex; Height (baseline); Sib-shared facial trait 90; Facial segment 2; 3D morphology of the nose
glucose	endocrine traits	chr7	66367312	66546474	0.101942	-0.103131	5.72457	1.58492	Pooled	AFR	Pooled	chr7	66902325	67081487	SBDS	protein_coding	ENSG00000126524.12	Cyclin-dependent kinases regulatory subunit 1 levels; Ribosome maturation protein SBDS levels; Smoking initiation
white_blood_cell_count	wbc traits	chr7	69945392	70123775	0.789153	-0.0552469	5.20208	0.122746	Pooled	AFR	Pooled	chr7	70480406	70658789	AUTS2	protein_coding	ENSG00000158321.19	Adult body size; Adventurousness; Age of smoking initiation (MTAG); Alcohol consumption; Alcohol consumption (drinks per week); Alcohol consumption (drinks per week) (MTAG); Alzheimer's disease, proxy Alzheimer's disease or related dementias; Alzheimer's disease, proxy Alzheimer's disease or related dementias (age of onset <75); Alzheimer’s disease polygenic risk score (upper quantile vs lower quantile); Appendicular lean mass; Aspartate aminotransferase levels; Aspartate aminotransferase to alanine aminotransferase ratio; Attention deficit hyperactivity disorder or autism spectrum disorder or intelligence (pleiotropy); Balding type 1; Basal metabolic rate (UKB data field 23105); Baseline memory; Biological sex; Bipolar disorder; Body fat percentage; Body fat percentage (UKB data field 23099); Body fat percentage (adjusted for testosterone and SHBG); Body mass index; Body mass index (BMI, maximum, inv-normal transformed); Body mass index (MTAG); Body surface area; Bone mineral density mean; Brain region volumes; Brain shape (segment 203); CAMSIS occupational score (MTAG); Capers liking; Childhood ear infection; Chronotype; Cigarettes smoked per day; Coffee consumption; Cognitive aspects of educational attainment; Cognitive performance; Cognitive performance (MTAG); Color vision defects (Tritan); Common executive function; Cortical surface area; Cortical thickness; Curry liking; Diabetes mellitus (PheCode 250); Diastolic blood pressure; Dorsomedial frontal area (unadjusted for global measures); Drinks per week; Dyslexia; Educational attainment; Educational attainment (MTAG); Educational attainment (years of education); Externalizing behaviour (multivariate analysis); F-sharp flavour liking (derived food-liking factor); F-strong flavour liking (derived food-liking factor); Fasting blood glucose; Fluid intelligence score (baseline); Frailty (Factor 3 - Multimorbidity); Frailty (Factor 5 - Poorer Cognition); G_Coprococcus abundance; General cognitive ability; General risk tolerance (MTAG); Generalized convulsive epilepsy (PheCode 345.11); Glucose (fasting status unknown, mean, inv-norm transformed); Glycated haemoglobin HbA1c levels (UKB data field 30750); Gout; Gut microbial network clusters (Aquamarine (at 1 year) x Household furry pet cat (1 Year) interaction; Gut microbial network clusters (Salmon (at 1 year) x Any Breastfeeding (3 Months) interaction; Hand grip strength; Hearing loss in noise exposure; Heel bone mineral density; Height; Height (baseline); Hemoglobin A1c levels; High-density lipoprotein levels; Highest math class taken (MTAG); Hip circumference (UKB data field 49); Hypertension (confirmatory factor analysis Factor 12); ISEI occupational score (MTAG); IgG glycosylation; Impedance of whole body (UKB data field 23106); Insomnia; Intelligence; Interleukin-8 levels; Irritable mood; Ischemic stroke in diabetes mellitus; Leg fat percentage left (UKB data field 23115); Leg fat percentage right (UKB data field 23111); Leisure sedentary behaviour (computer use); Lung function (FVC); Lung function (forced vital capacity); Lymphocyte count; Lymphocyte count (UKB data field 30120); Male-pattern baldness; Malignant lymphoma; Mean arterial pressure; Mean corpuscular hemoglobin; Mean corpuscular volume; Medication use (agents acting on the renin-angiotensin system); Medication use (drugs used in diabetes); Medication use for hypertension (number of purchases); Metabolic biomarkers (multivariate analysis); Metabolic syndrome; Monobrow; Mosquito bite size; Motion sickness; Obesity (PheCode 278.1); Obesity-related traits; Occipital area; Omega-6 fatty acids to omega-3 fatty acids ratio; Orbitofrontal area (unadjusted for global measures); Overweight, obesity and other hyperalimentation (PheCode 278); Personality traits or cognitive traits (multivariate analysis); Photic sneeze reflex; Physical activity (Total log acceleration 8pm-10pm); Platelet-to-lymphocyte ratio; Positive affect; Predicted visceral adipose tissue; Principal component-derived dietary pattern 4; Problematic alcohol use (MTAG); Protein quantitative trait loci (liver); Random glucose levels; Reaction time; Red blood cell count; Refractive error; Response to serotonin reuptake inhibitors in non-psychotic unipolar depression; SIOPS occupational score (MTAG); Self-reported math ability; Self-reported math ability (MTAG); Serotonin levels in elite athletes; Severe COVID-19 infection; Sex hormone-binding globulin levels; Sex hormone-binding globulin levels adjusted for BMI; Sleep duration; Smoking cessation (MTAG); Smoking initiation; Smoking initiation (MTAG); Smoking initiation (ever regular vs never regular); Smoking initiation (ever regular vs never regular) (MTAG); Smoking status; Spicy food liking; Standing height (UKB data field 50); Subjective well-being; Systolic blood pressure; Total testosterone levels; Triglyceride levels; Trunk fat mass (UKB data field 23128); Type 2 diabetes; Type 2 diabetes (PheCode 250.2); Type 2 diabetes with ophthalmic manifestations (PheCode 250.23); Urinary albumin-to-creatinine ratio; Vaginal microbiome MetaCyc pathway (GLCMANNANAUT-PWY|superpathway of N-acetylglucosamine, N-acetylmannosamine and N-acetylneuraminate degradation); Vaginal microbiome MetaCyc pathway (HSERMETANA-PWY|L-methionine biosynthesis III); Vaginal microbiome MetaCyc pathway (P441-PWY|superpathway of N-acetylneuraminate degradation); Vaginal microbiome MetaCyc pathway (PWY-5509|adenosylcobalamin biosynthesis from cobyrinate a,c-diamide I); Vaginal microbiome MetaCyc pathway (PWY-6269|adenosylcobalamin salvage from cobinamide II); Vaginal microbiome relative abundance (o_Fusobacteriales); Vaginal microbiome relative abundance (s_Megasphaera genomosp type 1); Vertex-wise cortical surface area; Vertex-wise cortical thickness; Vertex-wise sulcal depth; Volume of right lateral nucleus; Waist circumference (UKB data field 48); Waist circumference adjusted for body mass index; Walking pace; Weight; Weight (UKB data field 21002); White blood cell count; Whole body fat mass (UKB data field 23100); Whole body water mass (UKB data field 23102); X-23593 levels
egfr	renal traits	chr7	79531916	79695146	5.91258	2.07654	0.487005	-0.3267	Pooled	NAT	Pooled	chr7	79902600	80065830	GNAI1	protein_coding	ENSG00000127955.17	Central cerebrospinal fluid amyloid beta 42 to 40 ratio; Cerebral white matter volume change rate; Diisocyanate-induced asthma; Educational attainment; Emphysema annual change measurement in smokers (adjusted lung density); Essential tremor; FGF21 levels; Gut microbial network clusters (Pink (at 1 year) x Vaginal Birth interaction; Height; Malignant neoplasm of renal pelvis (PheCode 189.12); Metabolite levels; N-acetylasparagine levels in elite athletes; Post bronchodilator FEV1; Protein quantitative trait loci (liver); Triglyceride levels x short total sleep time interaction (2df test); Triglycerides to Total Lipids in Large HDL percentage; Triglycerides to Total Lipids in Medium HDL percentage; Triglycerides to Total Lipids in Small HDL percentage
haematocrit	rbc traits	chr7	98788589	98984341	0.530763	-0.0430392	7.98683	-0.200081	Pooled	AFR	African, Pooled	chr7	99190966	99386718	ENSG00000284292	protein_coding	ENSG00000284292.1	Other genes associated in the region
haematocrit	rbc traits	chr7	98788589	98984341	0.530763	-0.0430392	7.98683	-0.200081	Pooled	AFR	African, Pooled	chr7	99190966	99386718	ARPC1A	protein_coding	ENSG00000241685.10	Degree of unsaturation; Dehydroepiandrosterone sulphate levels; Docosahexaenoic acid levels; Glycated hemoglobin levels; Height (baseline); Linoleic acid percentage of total fatty acids; Lymphocyte count; Metabolonic lactone sulfate (X-12063) levels; Metabolonic lactone sulfate levels; Omega-3 fatty acid levels; Omega-3 fatty acids to Omega-6 fatty acids ratio; Omega-3 fatty acids to total fatty acids percentage; Problematic alcohol use (MTAG); Red cell distribution width; Serum metabolite levels; Ticagrelor levels in individuals with acute coronary syndromes treated with ticagrelor
haematocrit	rbc traits	chr7	98788589	98984341	0.530763	-0.0430392	7.98683	-0.200081	Pooled	AFR	African, Pooled	chr7	99190966	99386718	ARPC1B	protein_coding	ENSG00000130429.16	Alcohol consumption; Alcohol consumption (drinks per week); Alcohol consumption (drinks per week) (MTAG); Ascorbic acid 3-sulfate levels; Carotid Intima-media thickness (mean of the maximum cIMT); DHEAS levels; Drinks per week; Gamma glutamyl transferase levels; Glycated haemoglobin HbA1c levels (UKB data field 30750); Glycated hemoglobin HbA1c levels; Hemoglobin A1c levels; High light scatter reticulocyte count; High light scatter reticulocyte percentage of red cells; Non-alcoholic fatty liver disease or type 2 diabetes; Reticulocyte count; Reticulocyte fraction of red cells; Smoking initiation
haematocrit	rbc traits	chr7	98788589	98984341	0.530763	-0.0430392	7.98683	-0.200081	Pooled	AFR	African, Pooled	chr7	99190966	99386718	KPNA7	protein_coding	ENSG00000185467.8	Alzheimer’s disease polygenic risk score (upper quantile vs lower quantile); Body size or adipose distribution (multivariate analysis); Chronic lymphocytic leukemia; Eosinophil count; Facial emotion recognition (sad faces); Gut microbial network clusters (Salmon (at 1 year) x Winter Birth (Dec-Feb) interaction; Height; Height (baseline); Mean corpuscular hemoglobin; Metabolonic lactone sulfate levels; PILRA protein levels; PILRB protein levels; Physical function (baseline); Red blood cell count; Waist circumference adjusted for body mass index; eosinophil (fraction, mean, inv-norm transformed)
hemoglobin	rbc traits	chr7	98788589	98984341	0.142342	0.0553949	5.41417	-0.586241	Pooled	AFR	Pooled	chr7	99190966	99386718	ENSG00000284292	protein_coding	ENSG00000284292.1	Other genes associated in the region
hemoglobin	rbc traits	chr7	98788589	98984341	0.142342	0.0553949	5.41417	-0.586241	Pooled	AFR	Pooled	chr7	99190966	99386718	ARPC1A	protein_coding	ENSG00000241685.10	Degree of unsaturation; Dehydroepiandrosterone sulphate levels; Docosahexaenoic acid levels; Glycated hemoglobin levels; Height (baseline); Linoleic acid percentage of total fatty acids; Lymphocyte count; Metabolonic lactone sulfate (X-12063) levels; Metabolonic lactone sulfate levels; Omega-3 fatty acid levels; Omega-3 fatty acids to Omega-6 fatty acids ratio; Omega-3 fatty acids to total fatty acids percentage; Problematic alcohol use (MTAG); Red cell distribution width; Serum metabolite levels; Ticagrelor levels in individuals with acute coronary syndromes treated with ticagrelor
hemoglobin	rbc traits	chr7	98788589	98984341	0.142342	0.0553949	5.41417	-0.586241	Pooled	AFR	Pooled	chr7	99190966	99386718	ARPC1B	protein_coding	ENSG00000130429.16	Alcohol consumption; Alcohol consumption (drinks per week); Alcohol consumption (drinks per week) (MTAG); Ascorbic acid 3-sulfate levels; Carotid Intima-media thickness (mean of the maximum cIMT); DHEAS levels; Drinks per week; Gamma glutamyl transferase levels; Glycated haemoglobin HbA1c levels (UKB data field 30750); Glycated hemoglobin HbA1c levels; Hemoglobin A1c levels; High light scatter reticulocyte count; High light scatter reticulocyte percentage of red cells; Non-alcoholic fatty liver disease or type 2 diabetes; Reticulocyte count; Reticulocyte fraction of red cells; Smoking initiation
hemoglobin	rbc traits	chr7	98788589	98984341	0.142342	0.0553949	5.41417	-0.586241	Pooled	AFR	Pooled	chr7	99190966	99386718	KPNA7	protein_coding	ENSG00000185467.8	Alzheimer’s disease polygenic risk score (upper quantile vs lower quantile); Body size or adipose distribution (multivariate analysis); Chronic lymphocytic leukemia; Eosinophil count; Facial emotion recognition (sad faces); Gut microbial network clusters (Salmon (at 1 year) x Winter Birth (Dec-Feb) interaction; Height; Height (baseline); Mean corpuscular hemoglobin; Metabolonic lactone sulfate levels; PILRA protein levels; PILRB protein levels; Physical function (baseline); Red blood cell count; Waist circumference adjusted for body mass index; eosinophil (fraction, mean, inv-norm transformed)
red_blood_cell_distribution_width	rbc traits	chr7	99208878	99447899	6.1436	-0.0875799	0.0536205	0.00354516	Admixed American	NAT	Admixed American, Pooled	chr7	99611255	99850276	ZSCAN25	protein_coding	ENSG00000197037.11	Metabolonic lactone sulfate levels; Metabolonic lactone sulfate levels (advanced age); Metabolonic lactone sulfate levels (elderly offspring); Sex hormone-binding globulin levels; Sex hormone-binding globulin levels adjusted for BMI; X-12063 levels
red_blood_cell_distribution_width	rbc traits	chr7	99208878	99447899	6.1436	-0.0875799	0.0536205	0.00354516	Admixed American	NAT	Admixed American, Pooled	chr7	99611255	99850276	CYP3A43	protein_coding	ENSG00000021461.18	Bone mineral density variability; CNPY4 protein levels; DHEAS levels; Epiandrosterone sulfate levels; Metabolonic lactone sulfate levels; PILRA protein levels; Retinal vascular fractal density; Serum metabolite levels; Type 1 diabetes
red_blood_cell_distribution_width	rbc traits	chr7	99208878	99447899	6.1436	-0.0875799	0.0536205	0.00354516	Admixed American	NAT	Admixed American, Pooled	chr7	99611255	99850276	CYP3A5	protein_coding	ENSG00000106258.16	16a-hydroxy DHEA 3-sulfate levels; Blood metabolite levels; Cholesterol to Total Lipids in Large VLDL percentage; Cholesterol to Total Lipids in Very Large VLDL percentage; Cholesteryl Esters to Total Lipids in Large VLDL percentage; Eicosanoid 11-dehydro-2,3-dinor-TXB2 b levels; Free Cholesterol to Total Lipids in Large HDL percentage; Free Cholesterol to Total Lipids in Very Large VLDL percentage; Hypertension (confirmatory factor analysis Factor 12); Lymphocyte count; Metabolonic lactone sulfate levels; Methionine sulfone levels; Neutrophil count; Neutrophil-to-lymphocyte ratio; Neutrophill percentage (UKB data field 30200); Neutrophils and lymphocytes in blood (confirmatory factor analysis Factor 35); Oxylipin levels (345.2431_0.351); PILRB protein levels; Plasma X-26109 levels in chronic kidney disease; Plasma metabolonic lactone sulfate levels in chronic kidney disease; Platelet count; Serum urate levels; Tacrolimus trough concentration in kidney transplant patients; Tacrolimus trough level in transplant patients (heart, kidney, lung, and liver); Testosterone levels; Triglycerides to Total Lipids in Very Large VLDL percentage; Urinary metabolite levels in chronic kidney disease; Urinary metabolite modules (eigenmetabolites) in chronic kidney disease; Urine X-24353 levels in chronic kidney disease; X-12063 levels; X-17357 levels; X-26109 levels
red_blood_cell_distribution_width	rbc traits	chr7	99208878	99447899	6.1436	-0.0875799	0.0536205	0.00354516	Admixed American	NAT	Admixed American, Pooled	chr7	99611255	99850276	CYP3A7-CYP3A51P	protein_coding	ENSG00000282301.4	5alpha-androstan-3alpha,17alpha-diol monosulfate levels; Gamma glutamyl transferase levels; Glycated hemoglobin levels; Metabolite levels (androsterone sulfate); Metabolonic lactone sulfate (X-12063) levels; Metabolonic lactone sulfate levels; Metabolonic lactone sulfate levels (advanced age); Metabolonic lactone sulfate levels (elderly offspring); Platelet count; Platelet count at delivery; Platelet count during first trimester of pregnancy; Platelet count during second trimester of pregnancy; Platelet count during third trimester of pregnancy; Platelet-to-lymphocyte ratio; Ticagrelor levels in individuals with acute coronary syndromes treated with ticagrelor; Urine 5alpha-androstan-3beta,17beta-diol disulfate levels in chronic kidney disease; Urine X-23787 levels in chronic kidney disease; Urine etiocholanolone glucuronide levels in chronic kidney disease
red_blood_cell_distribution_width	rbc traits	chr7	99208878	99447899	6.1436	-0.0875799	0.0536205	0.00354516	Admixed American	NAT	Admixed American, Pooled	chr7	99611255	99850276	CYP3A7	protein_coding	ENSG00000160870.15	Gamma glutamyl transferase levels; Glycated hemoglobin levels; Metabolite levels (androsterone sulfate); Metabolonic lactone sulfate (X-12063) levels; Metabolonic lactone sulfate levels; Metabolonic lactone sulfate levels (advanced age); Metabolonic lactone sulfate levels (elderly offspring); Platelet count at delivery; Platelet count during first trimester of pregnancy; Platelet count during second trimester of pregnancy; Platelet count during third trimester of pregnancy
red_blood_cell_distribution_width	rbc traits	chr7	99208878	99447899	6.1436	-0.0875799	0.0536205	0.00354516	Admixed American	NAT	Admixed American, Pooled	chr7	99611255	99850276	CYP3A4	protein_coding	ENSG00000160868.16	Glycohyocholate levels; Methionine sulfone levels; Neonatal cytokine/chemokine levels (maternal genetic effect); Post-traumatic stress disorder (re-experiencing symptoms); Pre-treatment viral load in HIV-1 infection; Tacrolimus trough concentration in kidney transplant patients; X-17357 levels; X-17612 levels
red_blood_cell_distribution_width	rbc traits	chr7	99208878	99447899	6.61406	-0.08159	0.222468	0.00704748	Pooled	NAT	Admixed American, Pooled	chr7	99611255	99850276	ZSCAN25	protein_coding	ENSG00000197037.11	Metabolonic lactone sulfate levels; Metabolonic lactone sulfate levels (advanced age); Metabolonic lactone sulfate levels (elderly offspring); Sex hormone-binding globulin levels; Sex hormone-binding globulin levels adjusted for BMI; X-12063 levels
red_blood_cell_distribution_width	rbc traits	chr7	99208878	99447899	6.61406	-0.08159	0.222468	0.00704748	Pooled	NAT	Admixed American, Pooled	chr7	99611255	99850276	CYP3A43	protein_coding	ENSG00000021461.18	Bone mineral density variability; CNPY4 protein levels; DHEAS levels; Epiandrosterone sulfate levels; Metabolonic lactone sulfate levels; PILRA protein levels; Retinal vascular fractal density; Serum metabolite levels; Type 1 diabetes
red_blood_cell_distribution_width	rbc traits	chr7	99208878	99447899	6.61406	-0.08159	0.222468	0.00704748	Pooled	NAT	Admixed American, Pooled	chr7	99611255	99850276	CYP3A5	protein_coding	ENSG00000106258.16	16a-hydroxy DHEA 3-sulfate levels; Blood metabolite levels; Cholesterol to Total Lipids in Large VLDL percentage; Cholesterol to Total Lipids in Very Large VLDL percentage; Cholesteryl Esters to Total Lipids in Large VLDL percentage; Eicosanoid 11-dehydro-2,3-dinor-TXB2 b levels; Free Cholesterol to Total Lipids in Large HDL percentage; Free Cholesterol to Total Lipids in Very Large VLDL percentage; Hypertension (confirmatory factor analysis Factor 12); Lymphocyte count; Metabolonic lactone sulfate levels; Methionine sulfone levels; Neutrophil count; Neutrophil-to-lymphocyte ratio; Neutrophill percentage (UKB data field 30200); Neutrophils and lymphocytes in blood (confirmatory factor analysis Factor 35); Oxylipin levels (345.2431_0.351); PILRB protein levels; Plasma X-26109 levels in chronic kidney disease; Plasma metabolonic lactone sulfate levels in chronic kidney disease; Platelet count; Serum urate levels; Tacrolimus trough concentration in kidney transplant patients; Tacrolimus trough level in transplant patients (heart, kidney, lung, and liver); Testosterone levels; Triglycerides to Total Lipids in Very Large VLDL percentage; Urinary metabolite levels in chronic kidney disease; Urinary metabolite modules (eigenmetabolites) in chronic kidney disease; Urine X-24353 levels in chronic kidney disease; X-12063 levels; X-17357 levels; X-26109 levels
red_blood_cell_distribution_width	rbc traits	chr7	99208878	99447899	6.61406	-0.08159	0.222468	0.00704748	Pooled	NAT	Admixed American, Pooled	chr7	99611255	99850276	CYP3A7-CYP3A51P	protein_coding	ENSG00000282301.4	5alpha-androstan-3alpha,17alpha-diol monosulfate levels; Gamma glutamyl transferase levels; Glycated hemoglobin levels; Metabolite levels (androsterone sulfate); Metabolonic lactone sulfate (X-12063) levels; Metabolonic lactone sulfate levels; Metabolonic lactone sulfate levels (advanced age); Metabolonic lactone sulfate levels (elderly offspring); Platelet count; Platelet count at delivery; Platelet count during first trimester of pregnancy; Platelet count during second trimester of pregnancy; Platelet count during third trimester of pregnancy; Platelet-to-lymphocyte ratio; Ticagrelor levels in individuals with acute coronary syndromes treated with ticagrelor; Urine 5alpha-androstan-3beta,17beta-diol disulfate levels in chronic kidney disease; Urine X-23787 levels in chronic kidney disease; Urine etiocholanolone glucuronide levels in chronic kidney disease
red_blood_cell_distribution_width	rbc traits	chr7	99208878	99447899	6.61406	-0.08159	0.222468	0.00704748	Pooled	NAT	Admixed American, Pooled	chr7	99611255	99850276	CYP3A7	protein_coding	ENSG00000160870.15	Gamma glutamyl transferase levels; Glycated hemoglobin levels; Metabolite levels (androsterone sulfate); Metabolonic lactone sulfate (X-12063) levels; Metabolonic lactone sulfate levels; Metabolonic lactone sulfate levels (advanced age); Metabolonic lactone sulfate levels (elderly offspring); Platelet count at delivery; Platelet count during first trimester of pregnancy; Platelet count during second trimester of pregnancy; Platelet count during third trimester of pregnancy
red_blood_cell_distribution_width	rbc traits	chr7	99208878	99447899	6.61406	-0.08159	0.222468	0.00704748	Pooled	NAT	Admixed American, Pooled	chr7	99611255	99850276	CYP3A4	protein_coding	ENSG00000160868.16	Glycohyocholate levels; Methionine sulfone levels; Neonatal cytokine/chemokine levels (maternal genetic effect); Post-traumatic stress disorder (re-experiencing symptoms); Pre-treatment viral load in HIV-1 infection; Tacrolimus trough concentration in kidney transplant patients; X-17357 levels; X-17612 levels
haematocrit	rbc traits	chr7	99208878	99447899	not tested	not tested	5.07527	-0.220776	African	AFR	African, Pooled	chr7	99611255	99850276	ZSCAN25	protein_coding	ENSG00000197037.11	Metabolonic lactone sulfate levels; Metabolonic lactone sulfate levels (advanced age); Metabolonic lactone sulfate levels (elderly offspring); Sex hormone-binding globulin levels; Sex hormone-binding globulin levels adjusted for BMI; X-12063 levels
haematocrit	rbc traits	chr7	99208878	99447899	not tested	not tested	5.07527	-0.220776	African	AFR	African, Pooled	chr7	99611255	99850276	CYP3A43	protein_coding	ENSG00000021461.18	Bone mineral density variability; CNPY4 protein levels; DHEAS levels; Epiandrosterone sulfate levels; Metabolonic lactone sulfate levels; PILRA protein levels; Retinal vascular fractal density; Serum metabolite levels; Type 1 diabetes
haematocrit	rbc traits	chr7	99208878	99447899	not tested	not tested	5.07527	-0.220776	African	AFR	African, Pooled	chr7	99611255	99850276	CYP3A5	protein_coding	ENSG00000106258.16	16a-hydroxy DHEA 3-sulfate levels; Blood metabolite levels; Cholesterol to Total Lipids in Large VLDL percentage; Cholesterol to Total Lipids in Very Large VLDL percentage; Cholesteryl Esters to Total Lipids in Large VLDL percentage; Eicosanoid 11-dehydro-2,3-dinor-TXB2 b levels; Free Cholesterol to Total Lipids in Large HDL percentage; Free Cholesterol to Total Lipids in Very Large VLDL percentage; Hypertension (confirmatory factor analysis Factor 12); Lymphocyte count; Metabolonic lactone sulfate levels; Methionine sulfone levels; Neutrophil count; Neutrophil-to-lymphocyte ratio; Neutrophill percentage (UKB data field 30200); Neutrophils and lymphocytes in blood (confirmatory factor analysis Factor 35); Oxylipin levels (345.2431_0.351); PILRB protein levels; Plasma X-26109 levels in chronic kidney disease; Plasma metabolonic lactone sulfate levels in chronic kidney disease; Platelet count; Serum urate levels; Tacrolimus trough concentration in kidney transplant patients; Tacrolimus trough level in transplant patients (heart, kidney, lung, and liver); Testosterone levels; Triglycerides to Total Lipids in Very Large VLDL percentage; Urinary metabolite levels in chronic kidney disease; Urinary metabolite modules (eigenmetabolites) in chronic kidney disease; Urine X-24353 levels in chronic kidney disease; X-12063 levels; X-17357 levels; X-26109 levels
haematocrit	rbc traits	chr7	99208878	99447899	not tested	not tested	5.07527	-0.220776	African	AFR	African, Pooled	chr7	99611255	99850276	CYP3A7-CYP3A51P	protein_coding	ENSG00000282301.4	5alpha-androstan-3alpha,17alpha-diol monosulfate levels; Gamma glutamyl transferase levels; Glycated hemoglobin levels; Metabolite levels (androsterone sulfate); Metabolonic lactone sulfate (X-12063) levels; Metabolonic lactone sulfate levels; Metabolonic lactone sulfate levels (advanced age); Metabolonic lactone sulfate levels (elderly offspring); Platelet count; Platelet count at delivery; Platelet count during first trimester of pregnancy; Platelet count during second trimester of pregnancy; Platelet count during third trimester of pregnancy; Platelet-to-lymphocyte ratio; Ticagrelor levels in individuals with acute coronary syndromes treated with ticagrelor; Urine 5alpha-androstan-3beta,17beta-diol disulfate levels in chronic kidney disease; Urine X-23787 levels in chronic kidney disease; Urine etiocholanolone glucuronide levels in chronic kidney disease
haematocrit	rbc traits	chr7	99208878	99447899	not tested	not tested	5.07527	-0.220776	African	AFR	African, Pooled	chr7	99611255	99850276	CYP3A7	protein_coding	ENSG00000160870.15	Gamma glutamyl transferase levels; Glycated hemoglobin levels; Metabolite levels (androsterone sulfate); Metabolonic lactone sulfate (X-12063) levels; Metabolonic lactone sulfate levels; Metabolonic lactone sulfate levels (advanced age); Metabolonic lactone sulfate levels (elderly offspring); Platelet count at delivery; Platelet count during first trimester of pregnancy; Platelet count during second trimester of pregnancy; Platelet count during third trimester of pregnancy
haematocrit	rbc traits	chr7	99208878	99447899	not tested	not tested	5.07527	-0.220776	African	AFR	African, Pooled	chr7	99611255	99850276	CYP3A4	protein_coding	ENSG00000160868.16	Glycohyocholate levels; Methionine sulfone levels; Neonatal cytokine/chemokine levels (maternal genetic effect); Post-traumatic stress disorder (re-experiencing symptoms); Pre-treatment viral load in HIV-1 infection; Tacrolimus trough concentration in kidney transplant patients; X-17357 levels; X-17612 levels
alkaline_phosphatase	liver traits	chr7	100626747	100786885	6.15767	-1.83765	0.19261	-0.137131	Pooled	NAT	Pooled	chr7	100983466	101143604	MUC12	protein_coding	ENSG00000205277.10	ACHE protein levels; CA12 protein levels; CDH1 protein levels; CDH17 protein levels; Cadherin-17 levels; Diastolic blood pressure (MTAG); Diverticular disease; Enterobacteriaceae abundance in stool; Escherichia abundance in stool; Escherichia flexneri abundance in stool; FAM3D protein levels; Haemorrhoidal disease; Hemoglobin levels; LYPD8 protein levels; MUC13 protein levels; PILRA protein levels; PILRB protein levels; Parkinson's disease; SPINK4 protein levels; Stool frequency; TNFRSF14 levels; VSIG2 protein levels; radiation-induced toxicity (physician-rated acute xerostomia); radiation-induced toxicity (standardized total average toxicity_patient)
alkaline_phosphatase	liver traits	chr7	100626747	100786885	6.15767	-1.83765	0.19261	-0.137131	Pooled	NAT	Pooled	chr7	100983466	101143604	MUC17	protein_coding	ENSG00000169876.14	Alzheimer's disease or family history of Alzheimer's disease; Apolipoprotein A1 levels; Bone mineral density mean; Chronic kidney disease; Gestational diabetes in nulliparas; PILRA protein levels
alkaline_phosphatase	liver traits	chr7	100626747	100786885	6.15767	-1.83765	0.19261	-0.137131	Pooled	NAT	Pooled	chr7	100983466	101143604	TRIM56	protein_coding	ENSG00000169871.13	3-acetylphenol sulfate levels in elite athletes; Bone mineral density mean; Physical function (baseline); Plasminogen activator inhibitor type 1 levels (PAI-1); Plasminogen activator inhibitor type 1 levels (PAI-1) in lean individuals; Plasminogen activator inhibitor type 1 levels (PAI-1) in overweight individuals; Plasminogen activator inhibitor type 1 levels (PAI-1) in type 2 diabetes
alkaline_phosphatase	liver traits	chr7	100626747	100786885	6.15767	-1.83765	0.19261	-0.137131	Pooled	NAT	Pooled	chr7	100983466	101143604	SERPINE1	protein_coding	ENSG00000106366.9	ANGPT1/SERPINE1 protein level ratio; Body size or adipose distribution (multivariate analysis); Bone mineral density mean; CD40LG/SERPINE1 protein level ratio; Coronary artery disease or plasminogen activator inhibitor 1 levels (pleiotropy); DKK1/SERPINE1 protein level ratio; Fibrinogen levels or plasminogen activator inhibitor 1 levels (pleiotropy); Height; Ischemic stroke or plasminogen activator inhibitor 1 levels (pleiotropy); LAT/SERPINE1 protein level ratio; PDGFA/SERPINE1 protein level ratio; PILRB protein levels; PLAT protein levels; Plasma plasminogen activator levels; Plasminogen activator inhibitor 1 levels; Plasminogen activator inhibitor type 1 levels (PAI-1); Red blood cell count; Red blood cell erythrocyte count (UKB data field 30010); SERPINE1 protein levels; SERPINE1/SPARC protein level ratio; Serum levels of protein SERPINE1; Venous thromboembolism or plasminogen activator inhibitor 1 levels (pleiotropy)
hdl_cholesterol	lipid traits	chr7	100940027	101081278	7.60298	1.23882	0.688356	-0.324087	Admixed American	NAT	Admixed American, Pooled	chr7	101296746	101437997	COL26A1	protein_coding	ENSG00000160963.14	Apolipoprotein B levels x vegetarianism interaction; Bilateral cleft lip; Brain morphology (MOSTest); CD244 levels; Central corneal thickness (MTAG); Cholesterol levels (adjusted for BMI) x vegetarianism interaction; Cholesterol levels x vegetarianism interaction; Cleft lip or cleft lip with cleft palate; Cleft lip with cleft palate; Cognitive performance (language ability) (longitudinal); Color vision defects (Deutan-Protan); Corneal resistance factor; Corneal resistance factor (MTAG); Cortical thickness (MOSTest); Diffusing capacity of carbon monoxide; Direct low density lipoprotein cholesterol levels (adjusted for BMI) x vegetarianism interaction; Direct low density lipoprotein cholesterol levels x vegetarianism interaction; Gut microbiome abundance (class Enterococcus faecalis 1 (at 1 year) x Any Formula feeding (1 Year) interaction; Height; Hemoglobin levels; Inguinal hernia; Intraocular pressure; Lysophosphatidylcholine levels; N-(2-furoyl)glycine levels in elite athletes; Other disorders of ear (PheCode 388); PILRA protein levels; PILRB protein levels; PR interval in Tripanosoma cruzi seropositivity; Parental extreme longevity (95 years and older); Psychophysical visual disturbances (PheCode 368.91); Response to citalopram treatment; Response to paliperidone in schizophrenia (Multivariate); Sib-shared facial trait 821; Facial segment 44; 3D morphology of the nose apex; T1 brain MRIs Unsupervised Deep learning derived Imaging Phenotypes (dimension 25); Testosterone levels; Whole brain free water diffusion (multivariate analysis); Whole brain restricted directional diffusion (multivariate analysis); Whole brain restricted isotropic diffusion (multivariate analysis)
hdl_cholesterol	lipid traits	chr7	100940027	101081278	7.60298	1.23882	0.688356	-0.324087	Admixed American	NAT	Admixed American, Pooled	chr7	101296746	101437997	IFT22	protein_coding	ENSG00000128581.17	Associated by the gene COL26A1
hdl_cholesterol	lipid traits	chr7	101081293	101210687	6.43729	1.21826	0.905866	-0.228857	Pooled	NAT	Admixed American, Pooled	chr7	101438012	101567407	COL26A1	protein_coding	ENSG00000160963.14	Apolipoprotein B levels x vegetarianism interaction; Bilateral cleft lip; Brain morphology (MOSTest); CD244 levels; Central corneal thickness (MTAG); Cholesterol levels (adjusted for BMI) x vegetarianism interaction; Cholesterol levels x vegetarianism interaction; Cleft lip or cleft lip with cleft palate; Cleft lip with cleft palate; Cognitive performance (language ability) (longitudinal); Color vision defects (Deutan-Protan); Corneal resistance factor; Corneal resistance factor (MTAG); Cortical thickness (MOSTest); Diffusing capacity of carbon monoxide; Direct low density lipoprotein cholesterol levels (adjusted for BMI) x vegetarianism interaction; Direct low density lipoprotein cholesterol levels x vegetarianism interaction; Gut microbiome abundance (class Enterococcus faecalis 1 (at 1 year) x Any Formula feeding (1 Year) interaction; Height; Hemoglobin levels; Inguinal hernia; Intraocular pressure; Lysophosphatidylcholine levels; N-(2-furoyl)glycine levels in elite athletes; Other disorders of ear (PheCode 388); PILRA protein levels; PILRB protein levels; PR interval in Tripanosoma cruzi seropositivity; Parental extreme longevity (95 years and older); Psychophysical visual disturbances (PheCode 368.91); Response to citalopram treatment; Response to paliperidone in schizophrenia (Multivariate); Sib-shared facial trait 821; Facial segment 44; 3D morphology of the nose apex; T1 brain MRIs Unsupervised Deep learning derived Imaging Phenotypes (dimension 25); Testosterone levels; Whole brain free water diffusion (multivariate analysis); Whole brain restricted directional diffusion (multivariate analysis); Whole brain restricted isotropic diffusion (multivariate analysis)
mean_corpuscular_hemoglobin	rbc traits	chr7	102772511	102961255	5.12899	0.128337	0.519468	0.0276681	Admixed American	NAT	Admixed American, Pooled	chr7	103132064	103320808	PMPCB	protein_coding	ENSG00000105819.15	Bone mineral density mean; Femur bone mineral density x serum urate levels interaction; Hearing loss; Height; Metabolite levels
mean_corpuscular_hemoglobin	rbc traits	chr7	102772511	102961255	5.12899	0.128337	0.519468	0.0276681	Admixed American	NAT	Admixed American, Pooled	chr7	103132064	103320808	NAPEPLD	protein_coding	ENSG00000161048.12	Breast cancer; Gut microbiome abundance (class Clostridium sensu stricto sp. 17 (at 1 year) x Any Breastfeeding (3 Months) interaction; Hearing loss; Rate of cognitive decline in Alzheimer's disease
mean_corpuscular_hemoglobin	rbc traits	chr7	102772511	102961255	5.12899	0.128337	0.519468	0.0276681	Admixed American	NAT	Admixed American, Pooled	chr7	103132064	103320808	DNAJC2	protein_coding	ENSG00000105821.15	Hearing loss; Height; Metabolite levels; Type 2 diabetes
mean_corpuscular_hemoglobin	rbc traits	chr7	102772511	102961255	6.49746	0.129902	0.435748	0.0142317	Pooled	NAT	Admixed American, Pooled	chr7	103132064	103320808	PMPCB	protein_coding	ENSG00000105819.15	Bone mineral density mean; Femur bone mineral density x serum urate levels interaction; Hearing loss; Height; Metabolite levels
mean_corpuscular_hemoglobin	rbc traits	chr7	102772511	102961255	6.49746	0.129902	0.435748	0.0142317	Pooled	NAT	Admixed American, Pooled	chr7	103132064	103320808	NAPEPLD	protein_coding	ENSG00000161048.12	Breast cancer; Gut microbiome abundance (class Clostridium sensu stricto sp. 17 (at 1 year) x Any Breastfeeding (3 Months) interaction; Hearing loss; Rate of cognitive decline in Alzheimer's disease
mean_corpuscular_hemoglobin	rbc traits	chr7	102772511	102961255	6.49746	0.129902	0.435748	0.0142317	Pooled	NAT	Admixed American, Pooled	chr7	103132064	103320808	DNAJC2	protein_coding	ENSG00000105821.15	Hearing loss; Height; Metabolite levels; Type 2 diabetes
white_blood_cell_count	wbc traits	chr7	103306589	103429190	1.51847	-0.0975538	7.6484	0.122073	Pooled	AFR	Pooled	chr7	103666142	103788743	RELN	protein_coding	ENSG00000189056.15	Adiposity (multivariate analysis); Adolescent idiopathic scoliosis; Adult body size; Alzheimer's disease; Arachidate (20:0) levels in elite athletes; Arm fat percentage left (UKB data field 23123); Arm fat percentage right (UKB data field 23119); BMI (standard GWA); BMI (weighted GWA); Basal metabolic rate (UKB data field 23105); Body fat percentage; Body mass index; Body mass index (MTAG); Body mass index (UKB data field 21001); Body size at age 10; Brain region volumes; Childhood body mass index; Color vision defects (Tritan); Educational attainment; Educational attainment (MTAG); Gut microbial network clusters (Salmon (at 1 year) x Household furry pet dog (1 Year) interaction; Gut microbial network clusters (Salmon (at 1 year) x Household furry pet dog (3 Months) interaction; Gut microbiome abundance (class UBA1819 sp. (at 1 year) x Homesmokers interaction; Height; Highest math class taken (MTAG); Hip circumference (UKB data field 49); Hippocampus volume change rate; IDP T1 FAST ROIs L cerebellum IX; IDP T1 FAST ROIs R cerebellum IX; IDP T1 FAST ROIs V cerebellum VIIIa; IL8 levels; Impedance of arm left (UKB data field 23110); Impedance of whole body (UKB data field 23106); Insomnia in chronic migraine; Interleukin-18 levels; Intraocular pressure; Kynurenine levels; LDL levels x SSRI levels (escitalopram or citalopram) interaction in schizophrenia or bipolar disorder; Long sleep duration (>=10 hours); Metabolic biomarkers (multivariate analysis); Metabolic syndrome; Metabolite levels (Pyroglutamine); Mood disorder; Morning person; Morningness; Multiple sclerosis (age of onset); Osteoarthritis; Osteoarthritis of the hip or knee (with total joint replacement); Otosclerosis; Pregnancy loss in nulliparas; Primary open angle glaucoma (MTAG); Primary open angle glaucoma (multi-trait analysis); Rate of cognitive decline in Alzheimer's disease; Reelin level in Chronic kidney disease with hypertension and no diabetes (21713_11); Reelin levels; Restless legs syndrome; Rheumatic fever; Schizophrenia; Severe COVID-19 infection; Sjögren's syndrome; T1 CAT volume L IX; T1 CAT volume L VIIIb; T1 CAT volume R IX; Tenofovir clearance in HIV infection; Type 2 diabetes; Urinary tract infection frequency; Venous thromboembolism adjusted for sickle cell variant rs77121243-T; Weight; Weight (UKB data field 21002); Whole body fat free mass (UKB data field 23101); Whole body fat mass (UKB data field 23100); Whole body water mass (UKB data field 23102); Whole brain free water diffusion (multivariate analysis); Whole brain restricted directional diffusion (multivariate analysis); Whole brain restricted isotropic diffusion (multivariate analysis)
neutrophil_count	wbc traits	chr7	103306589	103429190	1.11688	-0.0923491	5.93537	0.118443	Pooled	AFR	Pooled	chr7	103666142	103788743	RELN	protein_coding	ENSG00000189056.15	Adiposity (multivariate analysis); Adolescent idiopathic scoliosis; Adult body size; Alzheimer's disease; Arachidate (20:0) levels in elite athletes; Arm fat percentage left (UKB data field 23123); Arm fat percentage right (UKB data field 23119); BMI (standard GWA); BMI (weighted GWA); Basal metabolic rate (UKB data field 23105); Body fat percentage; Body mass index; Body mass index (MTAG); Body mass index (UKB data field 21001); Body size at age 10; Brain region volumes; Childhood body mass index; Color vision defects (Tritan); Educational attainment; Educational attainment (MTAG); Gut microbial network clusters (Salmon (at 1 year) x Household furry pet dog (1 Year) interaction; Gut microbial network clusters (Salmon (at 1 year) x Household furry pet dog (3 Months) interaction; Gut microbiome abundance (class UBA1819 sp. (at 1 year) x Homesmokers interaction; Height; Highest math class taken (MTAG); Hip circumference (UKB data field 49); Hippocampus volume change rate; IDP T1 FAST ROIs L cerebellum IX; IDP T1 FAST ROIs R cerebellum IX; IDP T1 FAST ROIs V cerebellum VIIIa; IL8 levels; Impedance of arm left (UKB data field 23110); Impedance of whole body (UKB data field 23106); Insomnia in chronic migraine; Interleukin-18 levels; Intraocular pressure; Kynurenine levels; LDL levels x SSRI levels (escitalopram or citalopram) interaction in schizophrenia or bipolar disorder; Long sleep duration (>=10 hours); Metabolic biomarkers (multivariate analysis); Metabolic syndrome; Metabolite levels (Pyroglutamine); Mood disorder; Morning person; Morningness; Multiple sclerosis (age of onset); Osteoarthritis; Osteoarthritis of the hip or knee (with total joint replacement); Otosclerosis; Pregnancy loss in nulliparas; Primary open angle glaucoma (MTAG); Primary open angle glaucoma (multi-trait analysis); Rate of cognitive decline in Alzheimer's disease; Reelin level in Chronic kidney disease with hypertension and no diabetes (21713_11); Reelin levels; Restless legs syndrome; Rheumatic fever; Schizophrenia; Severe COVID-19 infection; Sjögren's syndrome; T1 CAT volume L IX; T1 CAT volume L VIIIb; T1 CAT volume R IX; Tenofovir clearance in HIV infection; Type 2 diabetes; Urinary tract infection frequency; Venous thromboembolism adjusted for sickle cell variant rs77121243-T; Weight; Weight (UKB data field 21002); Whole body fat free mass (UKB data field 23101); Whole body fat mass (UKB data field 23100); Whole body water mass (UKB data field 23102); Whole brain free water diffusion (multivariate analysis); Whole brain restricted directional diffusion (multivariate analysis); Whole brain restricted isotropic diffusion (multivariate analysis)
mean_platelet_volume	platelet traits	chr7	103546255	103709247	1.4325	-0.036501	9.36136	0.0749636	Pooled	AFR	Pooled	chr7	103905808	104068800	RELN	protein_coding	ENSG00000189056.15	Adiposity (multivariate analysis); Adolescent idiopathic scoliosis; Adult body size; Alzheimer's disease; Arachidate (20:0) levels in elite athletes; Arm fat percentage left (UKB data field 23123); Arm fat percentage right (UKB data field 23119); BMI (standard GWA); BMI (weighted GWA); Basal metabolic rate (UKB data field 23105); Body fat percentage; Body mass index; Body mass index (MTAG); Body mass index (UKB data field 21001); Body size at age 10; Brain region volumes; Childhood body mass index; Color vision defects (Tritan); Educational attainment; Educational attainment (MTAG); Gut microbial network clusters (Salmon (at 1 year) x Household furry pet dog (1 Year) interaction; Gut microbial network clusters (Salmon (at 1 year) x Household furry pet dog (3 Months) interaction; Gut microbiome abundance (class UBA1819 sp. (at 1 year) x Homesmokers interaction; Height; Highest math class taken (MTAG); Hip circumference (UKB data field 49); Hippocampus volume change rate; IDP T1 FAST ROIs L cerebellum IX; IDP T1 FAST ROIs R cerebellum IX; IDP T1 FAST ROIs V cerebellum VIIIa; IL8 levels; Impedance of arm left (UKB data field 23110); Impedance of whole body (UKB data field 23106); Insomnia in chronic migraine; Interleukin-18 levels; Intraocular pressure; Kynurenine levels; LDL levels x SSRI levels (escitalopram or citalopram) interaction in schizophrenia or bipolar disorder; Long sleep duration (>=10 hours); Metabolic biomarkers (multivariate analysis); Metabolic syndrome; Metabolite levels (Pyroglutamine); Mood disorder; Morning person; Morningness; Multiple sclerosis (age of onset); Osteoarthritis; Osteoarthritis of the hip or knee (with total joint replacement); Otosclerosis; Pregnancy loss in nulliparas; Primary open angle glaucoma (MTAG); Primary open angle glaucoma (multi-trait analysis); Rate of cognitive decline in Alzheimer's disease; Reelin level in Chronic kidney disease with hypertension and no diabetes (21713_11); Reelin levels; Restless legs syndrome; Rheumatic fever; Schizophrenia; Severe COVID-19 infection; Sjögren's syndrome; T1 CAT volume L IX; T1 CAT volume L VIIIb; T1 CAT volume R IX; Tenofovir clearance in HIV infection; Type 2 diabetes; Urinary tract infection frequency; Venous thromboembolism adjusted for sickle cell variant rs77121243-T; Weight; Weight (UKB data field 21002); Whole body fat free mass (UKB data field 23101); Whole body fat mass (UKB data field 23100); Whole body water mass (UKB data field 23102); Whole brain free water diffusion (multivariate analysis); Whole brain restricted directional diffusion (multivariate analysis); Whole brain restricted isotropic diffusion (multivariate analysis)
triglycerides	lipid traits	chr7	104671974	104895133	7.78743	-5.70407	1.21379	0.881491	Pooled	NAT	Pooled	chr7	105031527	105254686	KMT2E	protein_coding	ENSG00000005483.23	Alanine aminotransferase levels; Autism spectrum disorder; Blood pressure (pleiotropy model 1 DBP adjusted for estimated causal effects x SBP); Blood pressure (pleiotropy model 2 SBP adjusted for estimated causal effects x DBP); Cognitive ability, years of educational attainment or schizophrenia (pleiotropy); Cognitive performance (MTAG); Cystatin C levels in bottom 99% of individuals by creatinine levels; Drinks usually with meals in current drinkers (yes vs no) (UKB data field 1618); Dyslexia; Educational attainment; Educational attainment (MTAG); Educational attainment (years of education); Estimated glomerular filtration rate (creatinine, cystatin c); Estimated glomerular filtration rate (cystatin c); Fluid intelligence score (baseline); General cognitive ability; General risk tolerance (MTAG); Highest math class taken; Household income; Household income (MTAG); ISEI occupational score; ISEI occupational score (MTAG); Insomnia; Intelligence (MTAG); Interleukin-6 levels; Long sleep duration (>=10 hours); Low density lipoprotein cholesterol levels; Low-density lipoprotein levels; Lung function (FVC); Metabolic syndrome; Neutrophil count; Peak expiratory flow; Post-traumatic stress disorder; SIOPS occupational score (MTAG); Schizophrenia (MTAG); Serum 25-Hydroxyvitamin D levels; Serum 25-Hydroxyvitamin D levels (conditioned on BMI); Symbol digit substitution test performance (baseline); White blood cell count
triglycerides	lipid traits	chr7	104671974	104895133	7.78743	-5.70407	1.21379	0.881491	Pooled	NAT	Pooled	chr7	105031527	105254686	ENSG00000289360	protein_coding	ENSG00000289360.1	Other genes associated in the region
triglycerides	lipid traits	chr7	104671974	104895133	7.78743	-5.70407	1.21379	0.881491	Pooled	NAT	Pooled	chr7	105031527	105254686	ENSG00000288914	protein_coding	ENSG00000288914.1	Other genes associated in the region
triglycerides	lipid traits	chr7	104671974	104895133	7.78743	-5.70407	1.21379	0.881491	Pooled	NAT	Pooled	chr7	105031527	105254686	SRPK2	protein_coding	ENSG00000135250.17	Abdominal size (multivariate analysis); Advanced age-related macular degeneration; Age-related macular degeneration or COVID-19 critical illness (MTAG); Age-related macular degeneration or COVID-19 hospitalization (MTAG); Age-related macular degeneration or COVID-19 infection (MTAG); Albumin levels; Anorexia nervosa, attention-deficit/hyperactivity disorder, autism spectrum disorder, bipolar disorder, major depression, obsessive-compulsive disorder, schizophrenia, or Tourette syndrome (pleiotropy); Attention deficit hyperactivity disorder or autism spectrum disorder or intelligence (pleiotropy); Autism and schizophrenia (MTAG); Autism spectrum disorder or schizophrenia; Biological sex; Bipolar disorder; Body size or adipose distribution (multivariate analysis); CAMSIS occupational score (MTAG); Cognitive processing speed; Common executive function; Dorsomedial frontal area (unadjusted for global measures); Estimated glomerular filtration rate (creatinine); Fluid intelligence score (baseline); General cognitive ability; Glutamine levels; Height; Height (maximum, inv-normal transformed); Intelligence; Melanoma; Methyl glucopyranoside (alpha + beta) levels in elite athletes; Myopia (pathological); Neutrophil count; Obesity class II and Attention deficit hyperactivity disorder or Schizophrenia; Oligodendroglioma; Oxalate (ethanedioate) levels in elite athletes; Peak expiratory flow; Protein quantitative trait loci (liver); R-6-hydroxywarfarin levels; Schizophrenia; Schizophrenia (MTAG); Schizophrenia vs anorexia nervosa (ordinary least squares (OLS)); Smoking cessation; Smoking cessation (MTAG); Subjective well-being; Sunburns; Type 2 diabetes; Waist circumference adjusted for BMI (adjusted for smoking behaviour); Waist circumference adjusted for body mass index; Waist-hip ratio; Waist-to-hip ratio adjusted for BMI; White blood cell count; Youthful appearance (self-reported); height (mean, inv-normal transformed)
protein	liver traits	chr7	107113220	107306849	7.05061	-0.0329726	0.766418	-0.0043376	Pooled	NAT	Pooled	chr7	107472775	107666404	GPR22	protein_coding	ENSG00000172209.6	Smoking initiation (ever regular vs never regular) (MTAG)
protein	liver traits	chr7	107113220	107306849	7.05061	-0.0329726	0.766418	-0.0043376	Pooled	NAT	Pooled	chr7	107472775	107666404	DUS4L	protein_coding	ENSG00000105865.11	Coronary artery disease; Insomnia; Osteoarthritis; Retinal thickness (pixel 90_7)
protein	liver traits	chr7	107113220	107306849	7.05061	-0.0329726	0.766418	-0.0043376	Pooled	NAT	Pooled	chr7	107472775	107666404	DUS4L-BCAP29	protein_coding	ENSG00000288558.3	Cholesterol to Total Lipids in Very Large VLDL percentage; Cholesteryl Esters to Total Lipids in Very Large VLDL percentage; Coronary artery disease; Coronary heart disease; Cortical surface area; Insomnia; Osteoarthritis; Retinal thickness (pixel 90_7); Serum alkaline phosphatase levels; Sleep duration
protein	liver traits	chr7	107113220	107306849	7.05061	-0.0329726	0.766418	-0.0043376	Pooled	NAT	Pooled	chr7	107472775	107666404	BCAP29	protein_coding	ENSG00000075790.12	Cholesterol to Total Lipids in Very Large VLDL percentage; Cholesteryl Esters to Total Lipids in Very Large VLDL percentage; Coronary artery disease; Coronary heart disease; Cortical surface area; Gout (PheCode 274.1); Serum alkaline phosphatase levels; Sleep duration
protein	liver traits	chr7	107113220	107306849	7.05061	-0.0329726	0.766418	-0.0043376	Pooled	NAT	Pooled	chr7	107472775	107666404	SLC26A4	protein_coding	ENSG00000091137.14	Alcohol consumption; PDL1 levels; Protein quantitative trait loci (liver); Serum alkaline phosphatase levels
protein	liver traits	chr7	107113220	107306849	7.05061	-0.0329726	0.766418	-0.0043376	Pooled	NAT	Pooled	chr7	107472775	107666404	COG5	protein_coding	ENSG00000164597.15	Alanine aminotransferase levels; Alanine levels; Apolipoprotein A levels (UKB data field 30630); Apolipoprotein A1 levels; Atrial fibrillation; Cholesterol to Total Lipids in Small HDL percentage; Cholesteryl Esters to Total Lipids in Medium HDL percentage; Cholesteryl Esters to Total Lipids in Small HDL percentage; Cold sores; Concentration of chylomicrons and extremely large VLDL particles; Coronary artery disease; Coronary artery disease (MTAG); Coronary artery disease (confirmatory factor analysis Factor 16); Coronary artery disease (myocardial infarction, percutaneous transluminal coronary angioplasty, coronary artery bypass grafting, angina or chromic ischemic heart disease); Cystatin C levels in bottom 99% of individuals by creatinine levels; Dyslexia; Educational attainment; Electrocardiogram morphology (amplitude at temporal datapoints); Fasting blood glucose; Free Cholesterol to Total Lipids in Small LDL percentage; General cognitive ability; Glycine levels; HDL cholesterol levels; Height; Hemoglobin A1c levels; High-density lipoprotein levels; Insomnia; Isoleucine levels; Knee osteoarthritis; LDL cholesterol; Leucine levels; Liver enzyme levels (alkaline phosphatase); Low density lipoprotein cholesterol levels; Low-density lipoprotein levels; Macular thickness; Mean platelet thrombocyte volume (UKB data field 30100); Medication use (beta blocking agents); Metabolite levels; Monocyte percentage of white cells; Non-HDL cholesterol levels; Occipital area; Omega-6 fatty acids to total fatty acids percentage; Osteoarthritis; Osteoarthritis of the hip or knee; PLA2G1B protein levels; Phospholipid levels in chylomicrons and extremely large VLDL; Polyunsaturated fatty acids to total fatty acids percentage; Pulse pressure; QRS duration; Red cell distribution width; Saturated fatty acids to total fatty acids percentage; Serum 25-Hydroxyvitamin D levels; Serum alkaline phosphatase levels; Serum urate levels; Sleep duration; Smoking initiation; Smoking initiation (ever regular vs never regular) (MTAG); Systolic blood pressure; Total Lipids in HDL; Total cholesterol levels; Total concentration of branched-chain amino acids (leucine + isoleucine + valine); Total lipid levels in chylomicrons and extremely large VLDL; Total triglycerides levels; Triglyceride levels in chylomicrons and extremely large VLDL; Triglycerides in HDL; Triglycerides in VLDL; Triglycerides in medium HDL; Valine levels
red_blood_cell_count	rbc traits	chr7	110313388	110502547	not tested	not tested	5.5252	-0.0334103	African	AFR	African, Pooled	chr7	110673332	110862491	IMMP2L	protein_coding	ENSG00000184903.10	Age of smoking initiation (MTAG); Anorexia nervosa, attention-deficit/hyperactivity disorder, autism spectrum disorder, bipolar disorder, major depression, obsessive-compulsive disorder, schizophrenia, or Tourette syndrome (pleiotropy); Autism spectrum disorder or schizophrenia; Body mass index; Body size at age 10; Bone mineral density mean; COVID-19 (covid respiratory support vs population); Cognitive ability, years of educational attainment or schizophrenia (pleiotropy); Cognitive performance; Depressive symptoms x stressful life events interaction (2df test); Externalizing behaviour (multivariate analysis); Gut microbial network clusters (Tan (at 3 months) x Summer Birth (Jun-Aug) interaction; Gut microbiome abundance (class Clostridium sensu stricto sp. 17 (at 1 year) x Any Breastfeeding (3 Months) interaction; Height; Knee osteoarthritis; Leisure screen time; Lifetime smoking index; Obesity class II and Attention deficit hyperactivity disorder or Obsesive-compulsive disorder or Schizophrenia; PR interval in Tripanosoma cruzi seropositivity; Parental longevity (father's age at death); Reaction time; Schizophrenia; Schizophrenia (MTAG); Schizophrenia vs ADHD (ordinary least squares (OLS)); Schizophrenia vs anorexia nervosa (ordinary least squares (OLS)); Severe COVID-19 infection; Smoking initiation; Smoking initiation (ever regular vs never regular); Smoking initiation (ever regular vs never regular) (MTAG); Smoking status; Tumor necrosis factor beta levels; Water consumption (glasses per day) (UKB data field 1528); Weight
mean_platelet_volume	platelet traits	chr7	149030591	149193218	0.073301	-0.00297126	5.07134	0.0649022	Pooled	AFR	Pooled	chr7	149333500	149496127	ZNF777	protein_coding	ENSG00000196453.8	Alanine aminotransferase levels; Diastolic blood pressure; Diastolic blood pressure (MTAG); Gut microbiome abundance (class Veillonella atypica (at 1 year) x Household furry pet cat or dog (3 Months) interaction; Mean corpuscular volume
mean_platelet_volume	platelet traits	chr7	149030591	149193218	0.073301	-0.00297126	5.07134	0.0649022	Pooled	AFR	Pooled	chr7	149333500	149496127	ZNF746	protein_coding	ENSG00000181220.18	Apolipoprotein B levels (adjusted for BMI) x vegetarianism interaction; General cognitive ability; Triglyceride levels; Type 2 diabetes
eosinophil_percent	wbc traits	chr7	149897800	150030383	1.89441	0.0477638	5.19853	-0.0830166	Pooled	AFR	Pooled	chr7	150200711	150333294	LRRC61	protein_coding	ENSG00000127399.15	Chemerin levels; Color vision defects (Deutan-Protan); Epstein-Barr virus copy number in lymphoblastoid cell lines; Retinoic acid receptor responder protein 2 levels
eosinophil_percent	wbc traits	chr7	149897800	150030383	1.89441	0.0477638	5.19853	-0.0830166	Pooled	AFR	Pooled	chr7	150200711	150333294	ACTR3C	protein_coding	ENSG00000106526.12	Chemerin levels; Circulating chemerin levels; GIMAP7 protein levels; LGALS3 protein levels; Platelet count
calcium	endocrine traits	chr8	1253616	1357900	6.59658	-0.0223094	0.622817	0.00473306	Pooled	NAT	Pooled	chr8	1305461	1409734	DLGAP2	protein_coding	ENSG00000198010.13	1-linoleoyl-2-linolenoyl-GPC (18:2/18:3) levels; 2,4,5-trichlorophenol levels; 2,4,5-trichlorophenol-2 levels; 3-hydroxyoctanoylcarnitine (1) levels; 3-hydroxypropylmercapturic acid levels in smokers; 4,6-dinitro-o-cresol levels; ARHGEF10 protein levels; Alcohol consumption x traumatic event in childhood (felt hated by family member) interaction; Aldrin levels; Alkylphosphatidylcholine (O-32:1) levels; Alzheimer's disease or family history of Alzheimer's disease; Angioedema in response to angiotensin-converting enzyme inhibitor; Antihypertensive agents causing adverse effects (PheCode 972.6); Azinphos methyl levels; Bipolar disorder; Body mass index; Bone mineral density mean; Breast cancer; CD8A levels; COVID-19 (severe respiratory symptoms vs population); Cadmium chloride levels; Childhood median systolic blood pressure percentile (0-3 years old); Chlorpyrifos levels; Clostridium difficile infection in multiple myeloma; Clozapine-induced cytotoxicity; Cobalt levels; Cognitive function (immediate memory); Colonoscopy-negative controls vs population controls; Color vision defects (Tritan); Colorectal cancer vs inflammatory bowel disease; Colorectal cancer vs inflammatory bowel disease or controls; DDT metabolite (DDD p-p') levels; DDT metabolite (DDT o-p') levels; DDT metabolite (DDT p-p') levels; Daytime nap; Depressive symptoms; Di-n-butyl phthalate levels; Diastolic blood pressure; Diastolic blood pressure (UKB data field 4079); Diastolic blood pressure (long-term average); Diazinon levels; Dicofol levels; Dieldrin levels; Disulfoton levels; Drinks per week; Duration of growth spurt; Educational attainment; Educational attainment (MTAG); End stage renal disease in APOL1 risk genotype-negative individuals; End-stage renal disease; Endosulfan levels; Endrin levels; Environmental pollutants exposure (AC50 high); Environmental pollutants exposure (AC50 low); Environmental pollutants exposure (Expo high); Environmental pollutants exposure (Expo low); Environmental pollutants exposure (POD high); Environmental pollutants exposure (POD low); Environmental pollutants exposure (RfD high); Environmental pollutants exposure (RfD low); Epiphora (PheCode 375.2); Ethion levels; Feeling miserable; Femur bone mineral density x serum urate levels interaction; GLIPR1 protein levels; General cognitive ability; Glycerate levels; Gut microbial network clusters (Magenta (at 1 year) x Any Formula feeding (1 Year) interaction; Gut microbial network clusters (Purple (at 1 year) x Vaginal Birth interaction; Gut microbial network clusters (Salmon (at 1 year) x Any Breastfeeding (3 Months) interaction; Gut microbial network clusters (Salmon (at 1 year) x Household furry pet dog (1 Year) interaction; Gut microbiome abundance (class Romboutsia sp. 1) (at 1 year); Health literacy; Height; Heptachlor epoxide levels; Heptachlor levels; High myopia; High-sensitivity cardiac troponin I concentration; High-sensitivity cardiac troponin T levels; Insomnia in migraine without aura; Ischemic stroke; Kidney injury 5 years post-surgery in obstructive uropathies; Leprosy; Long sleep duration (>=10 hours); Lung cancer; Melanoma; Menarche (age at onset); Mercuric chloride levels; Mercuric chloride-2 levels; Metabolite levels; Methionine sulfone levels in elite athletes; Methoxychlor levels; Mononucleosis; Neuritic plaque; Neuroticism; Neuroticism general factor; Nickel levels; Osteoarthritis (self-reported); Oxalate (ethanedioate) levels; Parathion levels; Pentachlorophenol levels; Peripheral arterial disease (traffic-related air pollution interaction); Pipecolate levels; Post bronchodilator FEV1/FVC ratio; Potassium chromate levels; Principal component-derived dietary pattern 1; Protein quantitative trait loci (liver); RBC levels of Pyruvate (uM); Rectal cancer; Refractive astigmatism; Residual cognition; Resistance to COVID-19 infection (Exposed negative vs positive); Response to cognitive-behavioural therapy in anxiety disorder; Response to paliperidone in schizophrenia (Multivariate); Rheumatoid arthritis; Schizophrenia; Serum barium levels; Serum cobalt levels; Serum neurofilament light levels; Serum zinc levels; Severe COVID-19 infection; Stroke; Systolic blood pressure; Takayasu arteritis; Tau burden; Time-dependent creatinine clearance change response to tenofovir treatment in HIV infection (time and treatment arm interaction); Toxic multinodular goiter (PheCode 242.2); Toxicity response to radiotherapy in prostate cancer (rectal bleeding) (time to event); Triglycerides; Tumor necrosis factor alpha levels; Tumor necrosis factor beta levels; Verbal memory performance (immediate recall change); Victivallis sp002998355 abundance in stool; Weight; Well-being spectrum (multivariate analysis)
glycated_haemoglobin	endocrine traits	chr8	1677103	1792751	5.49483	0.11161	0.439874	-0.017559	Pooled	NAT	Pooled	chr8	1728937	1844585	CLN8	protein_coding	ENSG00000182372.10	ARHGEF10 protein levels; Diastolic blood pressure; Gaucher disease severity; Pulse pressure; Systolic blood pressure; Systolic blood pressure (MTAG); Total cholesterol change in response to fenofibrate in statin-treated type 2 diabetes
glycated_haemoglobin	endocrine traits	chr8	1677103	1792751	5.49483	0.11161	0.439874	-0.017559	Pooled	NAT	Pooled	chr8	1728937	1844585	KBTBD11-OT1	protein_coding	ENSG00000283239.1	ARHGEF10 protein levels; Adipose morphology; Age-related cognitive decline (executive function) (slope of z-scores); Campylobacter positive diarrhea; Cleft lip with or without cleft palate x maternal periconceptional alcohol use interaction (parent of origin effect); Clinical depression; Colorectal cancer; Delta-6 desaturase activity response to n3-polyunsaturated fat supplement; Dementia; Diastolic blood pressure; Diseases of the salivary glands (PheCode 527); End-stage renal disease; Gamma-glutamyl-alpha-lysine levels; Gaucher disease severity; Global cognition (Mini Mental State Examination) (longitudinal); Gut microbial network clusters (Turquoise (at 3 months) x Any Formula feeding (3 Months) interaction; Gut microbial network clusters (Turquoise (at 3 months) x Exclusive Breastfeeding (3 Months) interaction; Gut microbiome abundance (class Clostridium sensu stricto sp. (at 1 year) x Exclusive Breastfeeding (6 Months) interaction; HOMA-B (corrected for HOMA-IR); Localized adiposity (PheCode 278.3); Mini-mental state examination / Folstein test (12 month visit); Mini-mental state examination / Folstein test (12 month visit)(adjusted for APOE e4 dosage); Multiple sclerosis; Optic disc size; Phosphatidylcholine (40:8) levels; Pregnancy loss in nulliparas; Pulse pressure; Rho guanine nucleotide exchange factor 10 levels; Schizophrenia; Serum molybdenum levels; Systolic blood pressure; Systolic blood pressure (MTAG); Total bilirubin levels; Total cholesterol change in response to fenofibrate in statin-treated type 2 diabetes; Vaginal microbiome MetaCyc pathway (PWY-5705|allantoin degradation to glyoxylate III); Vesicoureteral reflux; X-11315 levels
glycated_haemoglobin	endocrine traits	chr8	1677103	1792751	5.49483	0.11161	0.439874	-0.017559	Pooled	NAT	Pooled	chr8	1728937	1844585	ARHGEF10	protein_coding	ENSG00000104728.16	ARHGEF10 protein levels; Adipose morphology; Campylobacter positive diarrhea; Cleft lip with or without cleft palate x maternal periconceptional alcohol use interaction (parent of origin effect); Clinical depression; Colorectal cancer; Delta-6 desaturase activity response to n3-polyunsaturated fat supplement; Dementia; Diseases of the salivary glands (PheCode 527); End-stage renal disease; Gamma-glutamyl-alpha-lysine levels; Global cognition (Mini Mental State Examination) (longitudinal); Gut microbial network clusters (Turquoise (at 3 months) x Any Formula feeding (3 Months) interaction; Gut microbial network clusters (Turquoise (at 3 months) x Exclusive Breastfeeding (3 Months) interaction; Gut microbiome abundance (class Clostridium sensu stricto sp. (at 1 year) x Exclusive Breastfeeding (6 Months) interaction; HOMA-B (corrected for HOMA-IR); Localized adiposity (PheCode 278.3); Mini-mental state examination / Folstein test (12 month visit); Mini-mental state examination / Folstein test (12 month visit)(adjusted for APOE e4 dosage); Multiple sclerosis; Neurofibrillary tangles (SNP x SNP interaction); Optic disc size; Pregnancy loss in nulliparas; Rho guanine nucleotide exchange factor 10 levels; Schizophrenia; Serum molybdenum levels; Total bilirubin levels; Vesicoureteral reflux; X-11315 levels
alkaline_phosphatase	liver traits	chr8	12551176	12673045	6.08999	1.54701	0.0481041	-0.040844	Pooled	NAT	Pooled	chr8	12693667	12815536	LONRF1	protein_coding	ENSG00000154359.13	Adolescent idiopathic scoliosis; Alcohol consumption x experiences in childhood (felt loved by family member) interaction; Drinks usually with meals in current drinkers (yes vs no) (UKB data field 1618); Gut microbial network clusters (Tan (at 3 months) x Any Formula feeding (3 Months) interaction; Gut microbial network clusters (Tan (at 3 months) x Exclusive Breastfeeding (3 Months) interaction; Height; Neuroticism; Schizophrenia
triglycerides	lipid traits	chr8	18727096	18855843	5.90684	4.28152	2.29122	-2.22494	Pooled	NAT	Pooled	chr8	18869586	18998333	PSD3	protein_coding	ENSG00000156011.19	Alzheimer’s disease polygenic risk score (upper quantile vs lower quantile); Baseline memory; Body fat mass; Body mass index; Body mass index (change over time) in gastrointestinal cancer; Breast cancer; CELA3A protein levels; CPA1 protein levels; CPB1 protein levels; CTRB1 protein levels; CTRC protein levels; Cognitive decline rate in late mild cognitive impairment; Cognitive function (generalized correlation coefficient); Coronary artery calcified atherosclerotic plaque (90 or 130 HU threshold) in type 2 diabetes; Dementia; Educational attainment; Erythrocyte cadmium concentration in never smokers; Free testosterone levels; GLIPR1 protein levels; Glioma (low-grade); Glucose homeostasis traits; Gut microbial network clusters (BlueViolet (at 3 months) x Household furry pet cat or dog (3 Months) interaction; Gut microbial network clusters (BlueViolet (at 3 months) x Household furry pet dog (3 Months) interaction; Gut microbial network clusters (Pink (at 1 year) x Household furry pet dog (3 Months) interaction; Gut microbial network clusters (Salmon (at 1 year) x Any Breastfeeding (3 Months) interaction; Gut microbial network clusters (Salmon (at 1 year) x Household furry pet dog (1 Year) interaction; Gut microbiome abundance (class Escherichia coli (at 1 year) x Any Household furry Pets (1 Year) interaction; Heel bone mineral density x serum urate levels interaction; Height; IgA nephropathy; Interleukin-12p70 levels; KDR protein levels; Keratoconus (PheCode 364.41); Longitudinal cocaine use; Lowest magnesium plasma levels after treatment with platinum based chemotherapy; Lung function (FEV1); Lymphocyte count; Metabolite levels; N1-methyladenosine levels in elite athletes; Neutrophil count; Obesity-related traits; Oligodendroglioma; PLA2G1B protein levels; PNLIP protein levels; PNLIPRP1 protein levels; PRSS2 protein levels; Parental extreme longevity (95 years and older); Perceived intensity of fructose; Prostate cancer (early onset); Protein quantitative trait loci (liver); Response to paliperidone in schizophrenia (PANSS score); Response to paliperidone in schizophrenia (negative Marder score); Retinal arteriolar tortuosity; SEMA3G protein levels; SERPINI2 protein levels; Schizophrenia; Schizophrenia (MTAG); Severe COVID-19 infection; Sub-cortical grey matter volume; Suicide attempt; Survival in sporadic amyotrophic lateral sclerosis; Trunk fat mass; Tumor necrosis factor alpha levels; Urinary albumin excretion rate in type 1 diabetes; Waist circumference
hdl_cholesterol	lipid traits	chr8	19638626	19788396	not tested	not tested	6.95368	1.26893	African	AFR	African, Pooled	chr8	19781115	19930885	INTS10	protein_coding	ENSG00000104613.12	Breast cancer; Cigarettes smoked per day (MTAG); Degree of unsaturation; Docosahexaenoic acid to total fatty acids percentage; Educational attainment; HDL cholesterol levels; Height; Linoleic acid to total fatty acids percentage; Monounsaturated fatty acid levels; Monounsaturated fatty acids to total fatty acids percentage; Multi-trait sex score; Omega-6 fatty acids to total fatty acids percentage; Polyunsaturated fatty acids to monounsaturated fatty acids ratio; Polyunsaturated fatty acids to saturated fatty acids ratio; Polyunsaturated fatty acids to total fatty acids percentage; Red cell distribution width; Saturated fatty acids levels; Total fatty acid levels; Triglyceride levels (MTAG); Triglyceride levels x long total sleep time interaction (2df test)
hdl_cholesterol	lipid traits	chr8	19638626	19788396	not tested	not tested	6.95368	1.26893	African	AFR	African, Pooled	chr8	19781115	19930885	LPL	protein_coding	ENSG00000175445.17	1-(1-enyl-palmitoyl)-2-oleoyl-gpc (p-16:0/18:1) levels; 1-(1-enyl-palmitoyl)-GPC (p-16:0) levels; 1-(1-enyl-stearoyl)-2-arachidonoyl-GPC (p-18:0/20:4) levels; 1-oleoyl-2-linoleoyl-glycerol (18:1/18:2) levels; 1-oleoyl-3-linoleoyl-glycerol (18:1/18:2) levels; 1-palmitoyl-2-linoleoyl-glycerol (16:0/18:2) levels; 1-palmitoyl-3-linoleoyl-glycerol (16:0/18:2) levels; 3-Hydroxybutyrate levels; ANGPTL3 protein levels; APOA1 protein levels; APOC1 protein levels; APOD protein levels; Abdominal aortic aneurysm; Acetoacetate levels; Aging; Angina; Angina pectoris (PheCode 411.3); Apolipoprotein A levels (UKB data field 30630); Apolipoprotein A-I levels; Apolipoprotein A1 levels; Apolipoprotein A1 levels (UKB data field 23440); Apolipoprotein B levels; Apolipoprotein B to apolipoprotein A1 ratio (UKB data field 23441); Average diameter for HDL particles; Average diameter for HDL particles (UKB data field 23433); Average diameter for LDL particles; Average diameter for LDL particles (UKB data field 23432); Average diameter for VLDL particles; Average diameter for VLDL particles (UKB data field 23431); CA6 protein levels; CCN1 protein levels; CD4 protein levels; Calcific aortic valve stenosis; Cardiovascular disease; Cholesterol efflux capacity; Cholesterol esters in large HDL; Cholesterol esters in medium HDL; Cholesterol esters in very large HDL; Cholesterol in IDL; Cholesterol in Large HDL; Cholesterol in Large LDL; Cholesterol in Large VLDL; Cholesterol in Medium HDL; Cholesterol in Medium LDL; Cholesterol in Small HDL; Cholesterol in Small LDL; Cholesterol in chylomicrons and extremely large VLDL (UKB data field 23484); Cholesterol in large HDL (UKB data field 23561); Cholesterol in large VLDL (UKB data field 23498); Cholesterol in medium HDL (UKB data field 23568); Cholesterol in small VLDL (UKB data field 23512); Cholesterol in very large HDL (UKB data field 23554); Cholesterol in very large VLDL (UKB data field 23491); Cholesterol levels in IDL; Cholesterol levels in chylomicrons and extremely large VLDL; Cholesterol levels in large HDL; Cholesterol levels in large VLDL; Cholesterol levels in medium HDL; Cholesterol levels in small VLDL; Cholesterol levels in very large HDL; Cholesterol levels in very large VLDL; Cholesterol percentage of total lipids in small low-density lipoprotein; Cholesterol to Total Lipids in IDL percentage; Cholesterol to Total Lipids in Large HDL percentage; Cholesterol to Total Lipids in Large VLDL percentage; Cholesterol to Total Lipids in Medium HDL percentage; Cholesterol to Total Lipids in Medium LDL percentage; Cholesterol to Total Lipids in Medium VLDL percentage; Cholesterol to Total Lipids in Small HDL percentage; Cholesterol to Total Lipids in Small LDL percentage; Cholesterol to Total Lipids in Small VLDL percentage; Cholesterol to Total Lipids in Very Large VLDL percentage; Cholesterol to Total Lipids in Very Small VLDL percentage; Cholesterol to total lipids in IDL percentage (UKB data field 23610); Cholesterol to total lipids in large HDL percentage (UKB data field 23635); Cholesterol to total lipids in large LDL percentage (UKB data field 23615); Cholesterol to total lipids in large VLDL percentage (UKB data field 23590); Cholesterol to total lipids in medium HDL percentage (UKB data field 23640); Cholesterol to total lipids in medium LDL percentage (UKB data field 23620); Cholesterol to total lipids in medium VLDL percentage (UKB data field 23595); Cholesterol to total lipids in small VLDL percentage (UKB data field 23600); Cholesterol to total lipids in very large VLDL percentage (UKB data field 23585); Cholesterol to total lipids in very small VLDL percentage (UKB data field 23605); Cholesterol to total lipids ratio in IDL; Cholesterol to total lipids ratio in large HDL; Cholesterol to total lipids ratio in large LDL; Cholesterol to total lipids ratio in large VLDL; Cholesterol to total lipids ratio in medium HDL; Cholesterol to total lipids ratio in medium LDL; Cholesterol to total lipids ratio in medium VLDL; Cholesterol to total lipids ratio in small VLDL; Cholesterol to total lipids ratio in very large VLDL; Cholesterol to total lipids ratio in very small VLDL; Cholesteryl Esters in HDL; Cholesteryl Esters in IDL; Cholesteryl Esters in Large HDL; Cholesteryl Esters in Large VLDL; Cholesteryl Esters in Medium HDL; Cholesteryl Esters in Small HDL; Cholesteryl Esters in Small LDL; Cholesteryl Esters to Total Lipids in Chylomicrons and Extremely Large VLDL percentage; Cholesteryl Esters to Total Lipids in IDL percentage; Cholesteryl Esters to Total Lipids in Large HDL percentage; Cholesteryl Esters to Total Lipids in Large LDL percentage; Cholesteryl Esters to Total Lipids in Large VLDL percentage; Cholesteryl Esters to Total Lipids in Medium HDL percentage; Cholesteryl Esters to Total Lipids in Medium LDL percentage; Cholesteryl Esters to Total Lipids in Medium VLDL percentage; Cholesteryl Esters to Total Lipids in Small HDL percentage; Cholesteryl Esters to Total Lipids in Small LDL percentage; Cholesteryl Esters to Total Lipids in Small VLDL percentage; Cholesteryl Esters to Total Lipids in Very Large HDL percentage; Cholesteryl Esters to Total Lipids in Very Large VLDL percentage; Cholesteryl Esters to Total Lipids in Very Small VLDL percentage; Cholesteryl ester levels in HDL; Cholesteryl ester levels in IDL; Cholesteryl ester levels in VLDL; Cholesteryl ester levels in chylomicrons and extremely large VLDL; Cholesteryl ester levels in large HDL; Cholesteryl ester levels in large VLDL; Cholesteryl ester levels in medium HDL; Cholesteryl ester levels in small VLDL; Cholesteryl ester levels in very large HDL; Cholesteryl ester levels in very large VLDL; Cholesteryl ester(20:3)_[M+NH4]1+ levels; Cholesteryl ester_18:0_[M+NH4]1+ levels; Cholesteryl esters in HDL (UKB data field 23418); Cholesteryl esters in chylomicrons and extremely large VLDL (UKB data field 23485); Cholesteryl esters in large HDL (UKB data field 23562); Cholesteryl esters in large VLDL (UKB data field 23499); Cholesteryl esters in medium HDL (UKB data field 23569); Cholesteryl esters in small VLDL (UKB data field 23513); Cholesteryl esters in very large HDL (UKB data field 23555); Cholesteryl esters in very large VLDL; Cholesteryl esters in very large VLDL (UKB data field 23492); Cholesteryl esters to total lipids in IDL percentage (UKB data field 23611); Cholesteryl esters to total lipids in large HDL percentage (UKB data field 23636); Cholesteryl esters to total lipids in large VLDL percentage (UKB data field 23591); Cholesteryl esters to total lipids in medium HDL percentage (UKB data field 23641); Cholesteryl esters to total lipids in medium LDL percentage (UKB data field 23621); Cholesteryl esters to total lipids in medium VLDL percentage (UKB data field 23596); Cholesteryl esters to total lipids in small LDL percentage (UKB data field 23626); Cholesteryl esters to total lipids in very large VLDL percentage (UKB data field 23586); Cholesteryl esters to total lipids in very small VLDL percentage (UKB data field 23606); Cholesteryl esters to total lipids ratio in IDL; Cholesteryl esters to total lipids ratio in large HDL; Cholesteryl esters to total lipids ratio in large VLDL; Cholesteryl esters to total lipids ratio in medium HDL; Cholesteryl esters to total lipids ratio in medium LDL; Cholesteryl esters to total lipids ratio in medium VLDL; Cholesteryl esters to total lipids ratio in small LDL; Cholesteryl esters to total lipids ratio in small VLDL; Cholesteryl esters to total lipids ratio in very large HDL; Cholesteryl esters to total lipids ratio in very large VLDL; Cholesteryl esters to total lipids ratio in very small VLDL; Circulating docosahexaenoic acid levels; Concentration of HDL particles; Concentration of HDL particles (UKB data field 23430); Concentration of LDL particles; Concentration of VLDL particles; Concentration of VLDL particles (UKB data field 23428); Concentration of chylomicrons and extremely large VLDL particles; Concentration of chylomicrons and extremely large VLDL particles (UKB data field 23481); Concentration of large HDL particles; Concentration of large HDL particles (UKB data field 23558); Concentration of large LDL particles; Concentration of large VLDL particles; Concentration of large VLDL particles (UKB data field 23495); Concentration of medium HDL particles; Concentration of medium HDL particles (UKB data field 23565); Concentration of medium VLDL particles; Concentration of medium VLDL particles (UKB data field 23502); Concentration of small LDL particles; Concentration of small VLDL particles; Concentration of small VLDL particles (UKB data field 23509); Concentration of very large HDL particles; Concentration of very large HDL particles (UKB data field 23551); Concentration of very large VLDL particles; Concentration of very large VLDL particles (UKB data field 23488); Coronary artery disease; Coronary atherosclerosis (PheCode 411.4); Coronary heart disease; Creatinine levels; Current medication use (UKB data field 20003); Degree of unsaturation; Degree of unsaturation (UKB data field 23443); Diacylglycerol (18:1_18:2) levels; Diacylglycerol levels; Diacylglycerol(34:0)_[M+H-H2O]1+ levels; Diacylglycerol(34:1)_[M+H-H2O]1+ levels; Diacylglycerol(34:2)_[M+H-H2O]1+ levels; Diacylglycerol(36:1)_[M+H-H2O]1+ levels; Diacylglycerol(36:2)_[M+H-H2O]1+ levels; Diacylglycerol_34:1_[M+H-H2O]1+ levels; Diacylglycerol_34:2_[M+H-H2O]1+ levels; Diacylglycerol_36:2_[M+H-H2O]1+ levels; Diacylglycerol_36:3_[M+H-H2O]1+ levels; Diacylglycerol_36:4_[M+H-H2O]1+ levels; Diacylglycerol_44:7_[M+H-H2O]1+ levels; Disorders of lipid metabolism (PheCode 272); Docosahexaenoic acid levels; Docosahexaenoic acid to total fatty acids percentage; Docosahexaenoic acid to total fatty acids percentage (UKB data field 23457); Eosinophil count; Estimated description of fatty acid chain length not actual carbon number; Fasting cholesterol esters in large HDL; Fasting cholesterol esters in large VLDL; Fasting cholesterol esters in medium HDL; Fasting cholesterol esters in very large VLDL; Fasting free cholesterol in large HDL; Fasting free cholesterol in large VLDL; Fasting free cholesterol in medium HDL; Fasting free cholesterol in medium VLDL; Fasting free cholesterol in small VLDL; Fasting free cholesterol in very large HDL; Fasting free cholesterol in very large VLDL; Fasting glycoprotein acetyls (mainly a1-acid glycoprotein); Fasting isoleucine; Fasting large HDL particle concentration; Fasting large VLDL particle concentration; Fasting mean diameter of HDL particles; Fasting mean diameter of VLDLD particles; Fasting medium HDL particle concentration; Fasting monounsaturated fatty acids (16:1, 18:1); Fasting phospholipid levels in large HDL; Fasting phospholipid levels in large VLDL; Fasting phospholipid levels in medium HDL; Fasting phospholipid levels in small VLDL; Fasting phospholipid levels in very large HDL; Fasting phospholipid levels in very large VLDL; Fasting serum total triglycerides; Fasting small VLDL particle concentration; Fasting total cholesterol in HDL; Fasting total cholesterol in HDL2; Fasting total cholesterol in VLDL; Fasting total cholesterol in large HDL; Fasting total cholesterol in large VLDL; Fasting total cholesterol in medium HDL; Fasting total cholesterol in very large VLDL; Fasting total lipids in large HDL; Fasting total lipids in large VLDL; Fasting total lipids in medium HDL; Fasting total lipids in small VLDL; Fasting total lipids in very large HDL; Fasting total lipids in very large VLDL; Fasting triglycerides levels in large VLDL; Fasting triglycerides levels in medium HDL; Fasting triglycerides levels in small VLDL; Fasting triglycerides levels in very large VLDL; Fasting triglycerides levels in very small VLDL; Fasting very large HDL particle concentration; Fasting very large VLDL particle concentration; Free Cholesterol in HDL; Free Cholesterol in LDL; Free Cholesterol in VLDL; Free Cholesterol to Total Lipids in IDL percentage; Free Cholesterol to Total Lipids in Large HDL percentage; Free Cholesterol to Total Lipids in Large LDL percentage; Free Cholesterol to Total Lipids in Large VLDL percentage; Free Cholesterol to Total Lipids in Medium HDL percentage; Free Cholesterol to Total Lipids in Medium LDL percentage; Free Cholesterol to Total Lipids in Medium VLDL percentage; Free Cholesterol to Total Lipids in Small HDL percentage; Free Cholesterol to Total Lipids in Small LDL percentage; Free Cholesterol to Total Lipids in Small VLDL percentage; Free Cholesterol to Total Lipids in Very Large HDL percentage; Free Cholesterol to Total Lipids in Very Small VLDL percentage; Free cholesterol in HDL (UKB data field 23422); Free cholesterol in IDL; Free cholesterol in VLDL (UKB data field 23420); Free cholesterol in chylomicrons and extremely large VLDL (UKB data field 23486); Free cholesterol in large HDL; Free cholesterol in large HDL (UKB data field 23563); Free cholesterol in large LDL; Free cholesterol in large VLDL; Free cholesterol in large VLDL (UKB data field 23500); Free cholesterol in medium HDL; Free cholesterol in medium HDL (UKB data field 23570); Free cholesterol in small HDL; Free cholesterol in small LDL; Free cholesterol in very large HDL; Free cholesterol in very large HDL (UKB data field 23556); Free cholesterol in very large VLDL; Free cholesterol in very large VLDL (UKB data field 23493); Free cholesterol in very small VLDL; Free cholesterol levels in HDL; Free cholesterol levels in IDL; Free cholesterol levels in VLDL; Free cholesterol levels in chylomicrons and extremely large VLDL; Free cholesterol levels in large HDL; Free cholesterol levels in large LDL; Free cholesterol levels in large VLDL; Free cholesterol levels in medium HDL; Free cholesterol levels in medium VLDL; Free cholesterol levels in small VLDL; Free cholesterol levels in very large HDL; Free cholesterol levels in very large VLDL; Free cholesterol to total lipids in IDL percentage (UKB data field 23612); Free cholesterol to total lipids in large HDL percentage (UKB data field 23637); Free cholesterol to total lipids in large LDL percentage (UKB data field 23617); Free cholesterol to total lipids in large VLDL percentage (UKB data field 23592); Free cholesterol to total lipids in medium HDL percentage (UKB data field 23642); Free cholesterol to total lipids in medium LDL percentage (UKB data field 23622); Free cholesterol to total lipids in medium VLDL percentage (UKB data field 23597); Free cholesterol to total lipids in small LDL percentage (UKB data field 23627); Free cholesterol to total lipids in small VLDL percentage (UKB data field 23602); Free cholesterol to total lipids in very large HDL percentage (UKB data field 23632); Free cholesterol to total lipids in very large VLDL percentage (UKB data field 23587); Free cholesterol to total lipids in very small VLDL percentage (UKB data field 23607); Free cholesterol to total lipids ratio in IDL; Free cholesterol to total lipids ratio in large LDL; Free cholesterol to total lipids ratio in large VLDL; Free cholesterol to total lipids ratio in medium HDL; Free cholesterol to total lipids ratio in medium LDL; Free cholesterol to total lipids ratio in medium VLDL; Free cholesterol to total lipids ratio in small HDL; Free cholesterol to total lipids ratio in small LDL; Free cholesterol to total lipids ratio in small VLDL; Free cholesterol to total lipids ratio in very large HDL; Free cholesterol to total lipids ratio in very large VLDL; Glycoprotein acetyls levels; Glycoprotein acetyls levels (UKB data field 23480); Gut microbial network clusters (Purple (at 1 year) x Homesmokers interaction; HDL Cholesterol - Triglycerides (HDLC-TG); HDL cholesterol; HDL cholesterol levels; HDL cholesterol levels (UKB data field 23406); HDL cholesterol levels in current drinkers; HDL cholesterol levels x alcohol consumption (drinkers vs non-drinkers) interaction (2df); HDL cholesterol levels x alcohol consumption (regular vs non-regular drinkers) interaction (2df); HDL cholesterol levels x long total sleep time interaction (2df test); HDL cholesterol levels x short total sleep time interaction (2df test); HDL x anxiety interaction (2df test); HDL x depression interaction (2df test); HDL x low social support interaction (2df test); Haematocrit percentage (UKB data field 30030); Heart failure; Height; High cholesterol; High density lipoprotein cholesterol levels; High light scatter reticulocyte count; High light scatter reticulocyte percentage (UKB data field 30290); High light scatter reticulocyte percentage of red cells; High-density lipoprotein levels; High-density lipoprotein levels (MTAG); Hyperactive-impulsive symptoms; Hyperglyceridemia (PheCode 272.12); Hyperlipidemia (PheCode 272.1); Ischemic heart disease (PheCode 411); Isoleucine levels; LDLR protein levels; LDLR/PCSK9 protein level ratio; LPL protein levels; LRP1 protein levels; Linoleic acid (18:2) levels; Linoleic acid levels; Linoleic acid levels (UKB data field 23449); Linoleic acid to total fatty acids percentage; Lipid metabolism phenotypes; Lipid traits; Lipoprotein lipase levels; Lipoprotein phospholipase A2 activity in cardiovascular disease; Low density lipoprotein cholesterol levels; Low high density lipoprotein cholesterol levels; Low-density lipoprotein receptor-related protein 1, soluble levels; Lysophosphatidylcholine_16:1_[M+H]1+/Lysophosphatidylethanolamine_19:1_[M+H]1+ levels; MENT protein levels; MFGE8 protein levels; Mean corpuscular haemoglobin concentration (UKB data field 30060); Mean corpuscular hemoglobin concentration; Mean diameter of HDL particles; Mean platelet thrombocyte volume (UKB data field 30100); Mean platelet volume; Mean reticulocyte volume; Mean reticulocyte volume (UKB data field 30260); Mean sphered cell volume (UKB data field 30270); Mean spheric corpuscular volume; Medication use (HMG CoA reductase inhibitors); Metabolic syndrome; Metabolic syndrome (bivariate traits); Metabolite levels; Mixed hyperlipidemia (PheCode 272.13); Monounsaturated fatty acid levels; Monounsaturated fatty acids levels (UKB data field 23447); Monounsaturated fatty acids to total fatty acids percentage; Monounsaturated fatty acids to total fatty acids percentage (UKB data field 23454); Multi-trait sex score; Myocardial infarction; Neutral fat levels; Non-HDL cholesterol levels; Nonalcoholic fatty liver disease; Nonalcoholic fatty liver disease (imputed); Oleoyl-linoleoyl-glycerol (18:1/18:2) [1] levels; Oleoyl-linoleoyl-glycerol (18:1/18:2) [2] levels; Omega-3 fatty acids levels; Omega-3 fatty acids to Omega-6 fatty acids ratio; Omega-6 fatty acid levels; Omega-6 fatty acid percentage of total fatty acids; Omega-6 fatty acids levels; Omega-6 fatty acids to total fatty acids percentage; PLA2G10 protein levels; PON1 protein levels; PON3 protein levels; PTH protein levels; Parental longevity (father's age at death or father's attained age); Peripheral artery disease; Phosphatidylcholine-O_32:1_[M+H]1+/Phosphatidylcholine-P_32:0_[M+H]1+/Phosphatidylethanolamine-O_35:1_[M+H]1+ levels; Phosphatidylcholine-O_34:1_[M+H]1+/Phosphatidylcholine-P_34:0_[M+H]1+/Phosphatidylethanolamine-O_37:1_[M+H]1+ levels; Phosphatidylcholine-O_34:3_[M+H]1+/Phosphatidylcholine-P_34:2_[M+H]1+/Phosphatidylethanolamine-P_37:2_[M+H]1+ levels; Phosphatidylcholine-O_36:4_[M+H]1+/Phosphatidylcholine-P_36:3_[M+H]1+ levels; Phosphatidylcholine_34:0_[M+H]1+/Phosphatidylethanolamine_37:0_[M+H]1+/Phosphatidate_39:1_[M+NH4]1+ levels; Phosphatidylcholine_34:1_[M+H]1+/Phosphatidylethanolamine_37:1_[M+H]1+/Phosphatidate_39:2_[M+NH4]1+ levels; Phospholipid levels in HDL; Phospholipid levels in VLDL; Phospholipid levels in chylomicrons and extremely large VLDL; Phospholipid levels in large HDL; Phospholipid levels in large VLDL; Phospholipid levels in medium HDL; Phospholipid levels in medium VLDL; Phospholipid levels in small VLDL; Phospholipid levels in very large HDL; Phospholipid levels in very large VLDL; Phospholipid levels in very small VLDL; Phospholipids in HDL; Phospholipids in HDL (UKB data field 23414); Phospholipids in VLDL; Phospholipids in VLDL (UKB data field 23412); Phospholipids in chylomicrons and extremely large VLDL (UKB data field 23483); Phospholipids in large HDL; Phospholipids in large HDL (UKB data field 23560); Phospholipids in large LDL; Phospholipids in large VLDL; Phospholipids in large VLDL (UKB data field 23497); Phospholipids in medium HDL; Phospholipids in medium HDL (UKB data field 23567); Phospholipids in medium LDL; Phospholipids in medium VLDL (UKB data field 23504); Phospholipids in small LDL; Phospholipids in small VLDL; Phospholipids in small VLDL (UKB data field 23511); Phospholipids in very large HDL; Phospholipids in very large HDL (UKB data field 23553); Phospholipids in very large VLDL; Phospholipids in very large VLDL (UKB data field 23490); Phospholipids to Total Lipids in Chylomicrons and Extremely Large VLDL percentage; Phospholipids to Total Lipids in IDL percentage; Phospholipids to Total Lipids in Large HDL percentage; Phospholipids to Total Lipids in Large LDL percentage; Phospholipids to Total Lipids in Large VLDL percentage; Phospholipids to Total Lipids in Medium HDL percentage; Phospholipids to Total Lipids in Medium LDL percentage; Phospholipids to Total Lipids in Medium VLDL percentage; Phospholipids to Total Lipids in Small LDL percentage; Phospholipids to Total Lipids in Small VLDL percentage; Phospholipids to Total Lipids in Very Large HDL percentage; Phospholipids to Total Lipids in Very Large VLDL percentage; Phospholipids to Total Lipids in Very Small VLDL percentage; Phospholipids to total lipids in IDL percentage (UKB data field 23609); Phospholipids to total lipids in chylomicrons and extremely large VLDL percentage (UKB data field 23579); Phospholipids to total lipids in large HDL percentage (UKB data field 23634); Phospholipids to total lipids in large VLDL percentage (UKB data field 23589); Phospholipids to total lipids in medium HDL percentage (UKB data field 23639); Phospholipids to total lipids in medium VLDL percentage (UKB data field 23594); Phospholipids to total lipids in small LDL percentage (UKB data field 23624); Phospholipids to total lipids in small VLDL percentage (UKB data field 23599); Phospholipids to total lipids in very large VLDL percentage (UKB data field 23584); Phospholipids to total lipids in very small VLDL percentage (UKB data field 23604); Phospholipids to total lipids ratio in IDL; Phospholipids to total lipids ratio in chylomicrons and extremely large VLDL; Phospholipids to total lipids ratio in large HDL; Phospholipids to total lipids ratio in large LDL; Phospholipids to total lipids ratio in large VLDL; Phospholipids to total lipids ratio in medium HDL; Phospholipids to total lipids ratio in medium LDL; Phospholipids to total lipids ratio in medium VLDL; Phospholipids to total lipids ratio in small LDL; Phospholipids to total lipids ratio in small VLDL; Phospholipids to total lipids ratio in very large HDL; Phospholipids to total lipids ratio in very large VLDL; Phospholipids to total lipids ratio in very small VLDL; Platelet distribution width; Platelet distribution width (UKB data field 30110); Polyunsaturated fatty acid levels; Polyunsaturated fatty acids; Polyunsaturated fatty acids to monounsaturated fatty acids ratio; Polyunsaturated fatty acids to monounsaturated fatty acids ratio (UKB data field 23458); Polyunsaturated fatty acids to saturated fatty acids ratio; Polyunsaturated fatty acids to total fatty acids percentage; Polyunsaturated fatty acids to total fatty acids percentage (UKB data field 23453); Postprandial apolipoprotein A-I; Postprandial apolipoprotein B; Postprandial cholesterol esters in chylomicrons and extremely large VLDL; Postprandial cholesterol esters in large HDL; Postprandial cholesterol esters in medium HDL; Postprandial cholesterol esters in medium VLDL; Postprandial cholesterol esters in small VLDL; Postprandial chylomicrons and extremely large VLDL particle concentration; Postprandial free cholesterol in chylomicrons and extremely large VLDL; Postprandial free cholesterol in large HDL; Postprandial free cholesterol in medium HDL; Postprandial free cholesterol in medium VLDL; Postprandial free cholesterol in small VLDL; Postprandial glycoprotein acetyls (mainly a1-acid glycoprotein); Postprandial isoleucine; Postprandial large HDL particle concentration; Postprandial mean diameter of HDL particles; Postprandial mean diameter of VLDLD particles; Postprandial medium HDL particle concentration; Postprandial medium VLDL particle concentration; Postprandial phospholipid levels in large HDL; Postprandial phospholipid levels in medium HDL; Postprandial phospholipid levels in medium VLDL; Postprandial phospholipid levels in small VLDL; Postprandial phospholipid levels in very large HDL; Postprandial remnant cholesterol; Postprandial small VLDL particle concentration; Postprandial total cholesterol in HDL; Postprandial total cholesterol in VLDL; Postprandial total cholesterol in chylomicrons and extremely large VLDL; Postprandial total cholesterol in large HDL; Postprandial total cholesterol in medium HDL; Postprandial total cholesterol in medium VLDL; Postprandial total cholesterol in small VLDL; Postprandial total lipids in chylomicrons and extremely large VLDL; Postprandial total lipids in large HDL; Postprandial total lipids in medium HDL; Postprandial total lipids in medium VLDL; Postprandial total lipids in small VLDL; Postprandial total lipids in very large HDL; Postprandial total lipids in very small VLDL; Postprandial triglyceride levels; Postprandial triglycerides in VLDL; Postprandial triglycerides levels in chylomicrons and extremely large VLDL; Postprandial triglycerides levels in medium VLDL; Postprandial triglycerides levels in small VLDL; Postprandial very large HDL particle concentration; Postprandial very small VLDL particle concentration; Protein Wnt-5a levels; Ratio of apolipoprotein B to apolipoprotein A1 levels; Ratio of docosahexaenoic acid to total fatty acid levels; Ratio of monounsaturated fatty acids to total fatty acids; Ratio of omega-6 fatty acids to total fatty acids; Ratio of polyunsaturated fatty acids to monounsaturated fatty acids; Ratio of polyunsaturated fatty acids to total fatty acids; Ratio of triglycerides to phosphoglycerides; Red blood cell erythrocyte distribution width (UKB data field 30070); Red cell distribution width; Reticulocyte count; Reticulocyte count (UKB data field 30250); Reticulocyte fraction of red cells; Reticulocyte percentage (UKB data field 30240); Saturated fatty acids; Saturated fatty acids levels; Serum alkaline phosphatase levels; Serum metabolite levels; Serum metabolite levels (CMS); Sphingomyelin levels; Sphingomyelin(42:3)_[M+H]1+ levels; Sphingomyelin(42:4)_[M+H]1+ levels; Sphingomyelin_34:0_[M+H]1+ levels; Sphingomyelin_34:1_[M+H]1+ levels; Sphingomyelin_34:2_[M+H]1+ levels; Sphingomyelin_36:0_[M+H]1+ levels; Sphingomyelin_36:1_[M+H]1+ levels; Sphingomyelin_36:2_[M+H]1+ levels; Sphingomyelin_38:1_[M+H]1+ levels; Sphingomyelin_40:2_[M+H]1+ levels; Sphingomyelins levels; TACSTD2 protein levels; Takes medication for high cholesterol?; Total Lipids in HDL; Total Lipids in Medium LDL; Total Lipids in VLDL; Total cholesterol in HDL2; Total cholesterol in large HDL; Total cholesterol levels (MTAG); Total cholesterol levels in HDL; Total cholesterol levels in medium HDL; Total cholesterol levels in very large HDL; Total cholesterol to total lipids ratio in IDL; Total cholesterol to total lipids ratio in chylomicrons and extremely large VLDL; Total cholesterol to total lipids ratio in large HDL; Total cholesterol to total lipids ratio in large LDL; Total cholesterol to total lipids ratio in medium LDL; Total cholesterol to total lipids ratio in medium VLDL; Total cholesterol to total lipids ratio in small LDL; Total cholesterol to total lipids ratio in very large HDL; Total cholesterol to total lipids ratio in very large VLDL; Total cholines levels; Total concentration of lipoprotein particles; Total concentration of lipoprotein particles (UKB data field 23427); Total esterified cholesterol levels; Total fatty acid levels; Total fatty acids; Total lipid levels in HDL; Total lipid levels in IDL; Total lipid levels in VLDL; Total lipid levels in chylomicrons and extremely large VLDL; Total lipid levels in large HDL; Total lipid levels in large VLDL; Total lipid levels in medium HDL; Total lipid levels in medium VLDL; Total lipid levels in small LDL; Total lipid levels in small VLDL; Total lipid levels in very large HDL; Total lipid levels in very large VLDL; Total lipids in HDL (UKB data field 23426); Total lipids in VLDL (UKB data field 23424); Total lipids in chylomicrons and extremely large VLDL (UKB data field 23482); Total lipids in large HDL; Total lipids in large HDL (UKB data field 23559); Total lipids in large VLDL; Total lipids in large VLDL (UKB data field 23496); Total lipids in medium HDL; Total lipids in medium HDL (UKB data field 23566); Total lipids in medium VLDL; Total lipids in medium VLDL (UKB data field 23503); Total lipids in small LDL; Total lipids in small VLDL; Total lipids in small VLDL (UKB data field 23510); Total lipids in very large HDL; Total lipids in very large HDL (UKB data field 23552); Total lipids in very large VLDL; Total lipids in very large VLDL (UKB data field 23489); Total lipids in very small VLDL; Total triglycerides levels; Total triglycerides levels (UKB data field 23407); Triacylglyceride levels; Triacylglycerol (51:3) levels; Triacylglycerol (52:2) levels; Triacylglycerol (53:3) levels; Triacylglycerol (58:7) levels; Triacylglycerol(52:2)_[M+NH4]1+ levels; Triacylglycerol(52:3)_[M+NH4]1+ levels; Triacylglycerol(53:2)_[M+NH4]1+ levels; Triacylglycerol(53:3)_[M+NH4]1+ levels; Triacylglycerol_46:5_[M+NH4]1+ levels; Triacylglycerol_51:3_[M+NH4]1+ levels; Triacylglycerol_52:2_[M+NH4]1+ levels; Triacylglycerol_52:3_[M+NH4]1+ levels; Triacylglycerol_52:4_[M+NH4]1+ levels; Triacylglycerol_53:3_[M+NH4]1+ levels; Triglyceride levels; Triglyceride levels (MTAG); Triglyceride levels (UKB data field 30870); Triglyceride levels in HDL; Triglyceride levels in IDL; Triglyceride levels in LDL; Triglyceride levels in VLDL; Triglyceride levels in chylomicrons and extremely large VLDL; Triglyceride levels in current drinkers; Triglyceride levels in large LDL; Triglyceride levels in large VLDL; Triglyceride levels in medium HDL; Triglyceride levels in medium LDL; Triglyceride levels in medium VLDL; Triglyceride levels in small HDL; Triglyceride levels in small LDL; Triglyceride levels in small VLDL; Triglyceride levels in type 2 diabetes; Triglyceride levels in very large HDL; Triglyceride levels in very large VLDL; Triglyceride levels in very small VLDL; Triglyceride levels x alcohol consumption (drinkers vs non-drinkers) interaction (2df); Triglyceride levels x alcohol consumption (regular vs non-regular drinkers) interaction (2df); Triglyceride levels x fish oil supplementation interaction (2df); Triglyceride levels x long total sleep time interaction (2df test); Triglyceride levels x short total sleep time interaction (2df test); Triglyceride percentage of total lipids in intermediate-density lipoprotein; Triglyceride to HDL cholesterol ratio; Triglyceride to phosphoglyceride ratio; Triglycerides; Triglycerides in HDL; Triglycerides in HDL (UKB data field 23410); Triglycerides in IDL; Triglycerides in IDL (UKB data field 23529); Triglycerides in LDL; Triglycerides in LDL (UKB data field 23409); Triglycerides in VLDL; Triglycerides in VLDL (UKB data field 23408); Triglycerides in chylomicrons and extremely large VLDL (UKB data field 23487); Triglycerides in large HDL; Triglycerides in large LDL; Triglycerides in large LDL (UKB data field 23536); Triglycerides in large VLDL; Triglycerides in large VLDL (UKB data field 23501); Triglycerides in medium HDL; Triglycerides in medium HDL (UKB data field 23571); Triglycerides in medium LDL; Triglycerides in medium LDL (UKB data field 23543); Triglycerides in medium VLDL; Triglycerides in medium VLDL (UKB data field 23508); Triglycerides in small HDL; Triglycerides in small HDL (UKB data field 23578); Triglycerides in small LDL; Triglycerides in small LDL (UKB data field 23550); Triglycerides in small VLDL; Triglycerides in small VLDL (UKB data field 23515); Triglycerides in very large HDL; Triglycerides in very large HDL (UKB data field 23557); Triglycerides in very large VLDL; Triglycerides in very large VLDL (UKB data field 23494); Triglycerides in very small VLDL; Triglycerides in very small VLDL (UKB data field 23522); Triglycerides to Total Lipids in IDL percentage; Trig
mean_corpuscular_volume	rbc traits	chr8	51120698	51274115	0.0632223	-0.0103413	6.03436	0.239019	Pooled	AFR	Admixed American, Pooled	chr8	50208138	50361555	SNTG1	protein_coding	ENSG00000147481.17	Abdominal fat cell number; Abstraction and mental flexibility; Adolescent idiopathic scoliosis; Age at first sexual intercourse; Aging (eyeAgeAcceleration); Carotid Intima-media thickness (mean of the maximum cIMT); Color vision defects (Deutan-Protan); Epithelial ovarian cancer; Externalizing behaviour (multivariate analysis); GLIPR1 protein levels; General risk tolerance (MTAG); Gut microbiome abundance (class Clostridium sensu stricto sp. 17 (at 1 year) x Exclusive Breastfeeding (6 Months) interaction; IgG glycosylation; Interleukin-6 levels; Lung disease severity in cystic fibrosis with pancreatic insufficiency; Obstructive sleep apnea (BMI adjusted); Obstructive sleep apnea trait (apnea hypopnea index); Pilocytic astrocytoma; Pilocytic astrocytoma and optic pathway glioma; Plasma anti-thyroglobulin and anti-thyroid peroxidase levels (bivariate analysis); Pulmonary function; Pulse pressure; Smoking and associated risk behaviours (confirmatory factor analysis Factor 6); Smoking initiation; Smoking initiation (ever regular vs never regular) (MTAG); Superior frontal gyrus grey matter volume; Systolic blood pressure; Type 2 diabetes in childhood cancer survivors; Vaginal microbiome MetaCyc pathway (PWY-7013|L-1,2-propanediol degradation)
hdl_cholesterol	lipid traits	chr8	51120698	51274115	0.170461	-0.093402	5.21055	0.784056	Pooled	AFR	Pooled	chr8	50208138	50361555	SNTG1	protein_coding	ENSG00000147481.17	Abdominal fat cell number; Abstraction and mental flexibility; Adolescent idiopathic scoliosis; Age at first sexual intercourse; Aging (eyeAgeAcceleration); Carotid Intima-media thickness (mean of the maximum cIMT); Color vision defects (Deutan-Protan); Epithelial ovarian cancer; Externalizing behaviour (multivariate analysis); GLIPR1 protein levels; General risk tolerance (MTAG); Gut microbiome abundance (class Clostridium sensu stricto sp. 17 (at 1 year) x Exclusive Breastfeeding (6 Months) interaction; IgG glycosylation; Interleukin-6 levels; Lung disease severity in cystic fibrosis with pancreatic insufficiency; Obstructive sleep apnea (BMI adjusted); Obstructive sleep apnea trait (apnea hypopnea index); Pilocytic astrocytoma; Pilocytic astrocytoma and optic pathway glioma; Plasma anti-thyroglobulin and anti-thyroid peroxidase levels (bivariate analysis); Pulmonary function; Pulse pressure; Smoking and associated risk behaviours (confirmatory factor analysis Factor 6); Smoking initiation; Smoking initiation (ever regular vs never regular) (MTAG); Superior frontal gyrus grey matter volume; Systolic blood pressure; Type 2 diabetes in childhood cancer survivors; Vaginal microbiome MetaCyc pathway (PWY-7013|L-1,2-propanediol degradation)
mean_corpuscular_volume	rbc traits	chr8	53041548	53233638	0.240753	-0.0372142	5.12652	0.367732	Admixed American	AFR	Admixed American, Pooled	chr8	52128988	52321078	ST18	protein_coding	ENSG00000147488.13	Alzheimer's disease (cognitive decline); Antihypertensive agents causing adverse effects (PheCode 972.6); COVID-19 (covid pneumonia vs population); COVID-19 (hospitalized covid vs population); COVID-19 (severe respiratory symptoms vs population); Cerebrospinal fluid sTREM-2 levels; Chronic sinus infection; Chronotype; Drinks per week; Ease of getting up in the morning; Ebbinghaus illusion (overestimation); Educational attainment; Educational attainment (MTAG); Facial phenotypes (interpalpebral inferius length); Frontotemporal dementia (age at onset); Frontotemporal dementia with GRN mutation (age at onset); GAD score x Polysocial risk score (PsRS) interaction; General risk tolerance (MTAG); Height; Left inferior frontal gyrus (orbital part) cortical thickness; Menarche (age at onset); Metabolite levels; Morning person; Morningness; Motion sickness; Non-alcoholic fatty liver disease or type 2 diabetes; PHQ score x Polysocial risk score (PsRS) interaction; Pallidum iron levels (R2* MRI); Physical function (baseline); Poisoning by antibiotics (PheCode 960); Quinate levels; Spherical equivalent; Spherical equivalent or myopia (age of diagnosis); Subjective cognitive decline in migraine without aura; Type 2 diabetes; Vaginal microbiome MetaCyc pathway (P562-PWY|myo-inositol degradation I); Vaginal microbiome MetaCyc pathway (PWY-5747|2-methylcitrate cycle II); Vaginal microbiome MetaCyc pathway (PWY-6562|norspermidine biosynthesis)
glycated_haemoglobin	endocrine traits	chr8	104026041	104196509	6.53023	0.130235	0.0446782	-0.00236662	Pooled	NAT	Pooled	chr8	103013813	103184281	ATP6V1C1	protein_coding	ENSG00000155097.12	Body mass index in cystic fibrosis; Obstructive sleep apnea; Serum rubidium levels
glycated_haemoglobin	endocrine traits	chr8	104026041	104196509	6.53023	0.130235	0.0446782	-0.00236662	Pooled	NAT	Pooled	chr8	103013813	103184281	BAALC	protein_coding	ENSG00000164929.17	1-oleoyl-GPC (18:1) levels in elite athletes; Branched-chain, straight-chain, or cyclopropyl 12:1 fatty acid levels; Breast cancer and/or colorectal cancer; CTHRC1 protein levels; Cognitive impairment level; Global cognition (Clinical Dementia Rating Scale Sum of Boxes); Height; Hemoglobin A1c levels; Late-onset Alzheimer's disease; Low myopia
creatinine	renal traits	chr8	109253677	109448934	8.30201	0.0222654	0.0830149	0.000739968	Pooled	NAT	Pooled	chr8	108241448	108436705	EIF3E	protein_coding	ENSG00000104408.11	Balding type 1; Blood protein levels; Chronic obstructive pulmonary disease liability (machine learning-based score); Dupuytren's disease; FEV1 FVC ratio Z score (UKB data field 20258); FEV1/FVC or gastro-oesophageal reflux disease (pleiotropy); FEV1/FVC or inflammatory bowel disease (pleiotropy); Facial appearance; Facial morphology (factor 19); Gut microbial network clusters (Purple (at 1 year) x Exclusive Breastfeeding (6 Months) interaction; Heel bone mineral density; Height; Lung function (FEV1); Lung function (FEV1/FVC); Male-pattern baldness; Mean corpuscular volume; Oligodendroglioma; Scarlet fever; Skull bone mineral density; Smoking initiation
mean_platelet_volume	platelet traits	chr8	134104426	134257646	0.810566	-0.0234216	10.5896	0.0792384	Pooled	AFR	Pooled	chr8	133092182	133245403	TG	protein_coding	ENSG00000042832.12	3-hydroxy-1-methylpropylmercapturic acid levels in smokers; Angiotensin-converting enzyme inhibitor intolerance; Astrocytoma (high-grade); Autoimmune thyroid disease; Autoimmune traits; B-cell lymphoblastic leukemia or hypothyroidism (pleiotropy); Bone erosion in rheumatoid arthritis; Bone mineral density mean; CAMSIS occupational score (MTAG); CCN3 protein levels; CCN4 protein levels; Color vision defects (Tritan); Corpus callosum mid-anterior volume; Corpus callosum volume; Corpus callosum volume (MOSTest); Cortical surface area; Cortical thickness; Educational attainment; Eosinophil count; Eosinophil percentage of white cells; Femur bone mineral density x serum urate levels interaction; Graves' disease; Gut microbiome abundance (class Clostridium sensu stricto sp. 17 (at 1 year) x Exclusive Breastfeeding (6 Months) interaction; Gut microbiome abundance (class [Clostridium] innocuum sp. (at 3 months) x Any Breastfeeding (3 Months) interaction; Height; Hydrocele (PheCode 603.1); Hypothyroidism; Hypothyroidism (PheCode 244); Hypothyroidism NOS (PheCode 244.4); ISEI occupational score (MTAG); Lung function (FEV1/FVC); Medication use (thyroid preparations); Metabolite levels; Multiple sclerosis; Nontoxic multinodular goiter (PheCode 241.2); Nontoxic nodular goiter (PheCode 241); Nontoxic uninodular goiter (PheCode 241.1); OTU97_126 (Prevotella) prevalence; OTU97_24 (Prevotella) abundance; OTU99_150 (Prevotella) prevalence; PPD induced IL17 level after BCG vaccination; Platelet count; Pneumonia due to fungus (mycoses) (PheCode 480.3); Pulse pressure x long total sleep time interaction (1df); Pulse pressure x long total sleep time interaction (2df); Red blood cell count; Red blood cell erythrocyte count (UKB data field 30010); SIOPS occupational score (MTAG); Serum levels of protein WISP1; Severe COVID-19 infection; Smoking initiation; TG protein levels; Takes medication for Thyroid problems?; Temperament; Thyroid problems; Thyroid stimulating hormone levels; Thyroiditis (PheCode 245); Thyrotoxicosis with or without goiter (PheCode 242); Vaginal microbiome MetaCyc pathway (PWY-5505|L-glutamate and L-glutamine biosynthesis); Vertex-wise cortical surface area; Vertex-wise cortical thickness; Vertex-wise sulcal depth; Vitiligo; WNT1-inducible-signaling pathway protein 1 levels; WNT1-inducible-signaling pathway protein 1 levels (WISP1.13692.154.3)
mean_platelet_volume	platelet traits	chr8	134104426	134257646	0.810566	-0.0234216	10.5896	0.0792384	Pooled	AFR	Pooled	chr8	133092182	133245403	CCN4	protein_coding	ENSG00000104415.14	Autoimmune thyroid disease; Autoimmune traits; CCN4 protein levels; Diastolic blood pressure; Endometriosis; Femur bone mineral density x serum urate levels interaction; Hypothyroidism; Medication use (thyroid preparations); P-cresol sulfate levels in elite athletes; Pneumococcal bacteremia; Rheumatoid arthritis; Rheumatoid arthritis (rheumatoid factor and/or anti-cyclic citrullinated peptide seropositive); Serum levels of protein WISP1; Systolic blood pressure; WNT1-inducible-signaling pathway protein 1 levels; WNT1-inducible-signaling pathway protein 1 levels (WISP1.13692.154.3)
mean_platelet_volume	platelet traits	chr8	134104426	134257646	0.810566	-0.0234216	10.5896	0.0792384	Pooled	AFR	Pooled	chr8	133092182	133245403	SLA	protein_coding	ENSG00000155926.14	Angiotensin-converting enzyme inhibitor intolerance; Bone erosion in rheumatoid arthritis; Bone mineral density mean; CCN4 protein levels; Color vision defects (Tritan); Corpus callosum mid-anterior volume; Corpus callosum volume; Corpus callosum volume (MOSTest); Cortical surface area; Cortical thickness; Eosinophil count; Eosinophil percentage of white cells; Hydrocele (PheCode 603.1); Multiple sclerosis; Platelet count; Pulse pressure x long total sleep time interaction (1df); Pulse pressure x long total sleep time interaction (2df); Serum levels of protein WISP1; Severe COVID-19 infection; Smoking initiation; TG protein levels; Temperament; Thyroid stimulating hormone levels; Vaginal microbiome MetaCyc pathway (PWY-5505|L-glutamate and L-glutamine biosynthesis); Vertex-wise cortical thickness; WNT1-inducible-signaling pathway protein 1 levels; WNT1-inducible-signaling pathway protein 1 levels (WISP1.13692.154.3)
mean_platelet_volume	platelet traits	chr8	134104426	134257646	0.810566	-0.0234216	10.5896	0.0792384	Pooled	AFR	Pooled	chr8	133092182	133245403	NDRG1	protein_coding	ENSG00000104419.17	CCN4 protein levels; Diastolic blood pressure; GLIPR1 protein levels; Height; Left-handedness; Nontyphoidal Salmonella bacteraemia; Post-traumatic stress disorder (asjusted for relatedness)
glucose	endocrine traits	chr8	141201154	141372812	0.109882	0.108782	5.57465	-1.58135	Pooled	AFR	Pooled	chr8	140191055	140362713	TRAPPC9	protein_coding	ENSG00000167632.18	Adipose morphology; Alanine aminotransferase level after methotrexate initiation in rheumatoid arthritis; Ascending aorta diameter; Ascending thoracic aortic diameter; Ascorbic acid 3-sulfate levels; Blood pressure (pleiotropy model 1 DBP adjusted for estimated causal effects x SBP); Blood pressure (pleiotropy model 2 SBP adjusted for estimated causal effects x DBP); Blood pressure (smoking interaction); Bone mineral density variability; COVID-19 (covid vs negative); Carotid Intima-media thickness (mean of the maximum cIMT); Diastolic blood pressure; Disease progression in age-related macular degeneration; Educational attainment; Emphysema distribution in smoking; Fasting blood glucose; GLIPR1 protein levels; Glioblastoma; Gut microbiome abundance (class Bacteroides thetaiotaomicron (at 3 months) x Household furry pet cat (3 Months) interaction; Gut microbiome abundance (class Collinsella sp. 3 (at 1 year) x Any Household furry Pets (1 Year) interaction; Hip circumference adjusted for BMI; ICD10 C24: Bile duct cancer; Interleukin-6 levels in HIV infection; Ischemic stroke; Major depressive disorder; Malunion and nonunion of fracture (PheCode 733.8); Mean corpuscular hemoglobin; Memory decline in impaired cognition; Obesity-related traits; Other immunological findings (PheCode 279.7); Pallidum volume change rate; Pars opercularis volume; Pediatric non-alcoholic fatty liver disease activity score; Protein quantitative trait loci (liver); Pulse pressure; R-6-hydroxywarfarin levels; RS-6-hydroxywarfarin levels; Red cell distribution width; Response to amphetamines; Serum levels of protein PAPLN; Sphingomyelin (d17:1/16:0, d18:1/15:0, d16:1/17:0) levels in elite athletes; Sphingomyelin (d18:1/25:0, d19:0/24:1, d20:1/23:0, d19:1/24:0) levels in elite athletes; Systolic blood pressure; Systolic blood pressure (MTAG); Systolic blood pressure (standard GWA); Systolic blood pressure and diastolic blood pressure (bivariate analysis); TestASV_9 (Alistipes) prevalence; Vaginal microbiome relative abundance (s_Lactobacillus reuteri); X-11315 levels; X-12798 levels
platelet_count	platelet traits	chr9	4597301	4688963	0.16349	-0.384251	6.3748	-3.50706	Pooled	AFR	African, Pooled	chr9	4597301	4688963	PLPP6	protein_coding	ENSG00000205808.7	Platelet count
platelet_count	platelet traits	chr9	4597301	4688963	0.16349	-0.384251	6.3748	-3.50706	Pooled	AFR	African, Pooled	chr9	4597301	4688963	CDC37L1	protein_coding	ENSG00000106993.12	Free testosterone levels; Height; Mean reticulocyte volume; Platelet-to-lymphocyte ratio; Reticulocyte fraction of red cells; STIP1 protein levels
platelet_count	platelet traits	chr9	4597301	4688963	0.16349	-0.384251	6.3748	-3.50706	Pooled	AFR	African, Pooled	chr9	4597301	4688963	SPATA6L	protein_coding	ENSG00000106686.18	Coronary artery calcification; Gamma-glutamyl-alpha-lysine levels; Gut microbial network clusters (MidnightBlue (at 1 year) x Household furry pet cat (1 Year) interaction; Gut microbial network clusters (MidnightBlue (at 1 year) x Household furry pet cat (3 Months) interaction; Mean corpuscular haemoglobin (UKB data field 30050); Mean corpuscular hemoglobin; Mean corpuscular volume (UKB data field 30040); Mean platelet thrombocyte volume (UKB data field 30100); Mean platelet volume; Myeloproliferative neoplasms (MTAG); Neutrophil count; Neutrophill count (UKB data field 30140); Platelet count; Platelet count (UKB data field 30080); Platelet crit (UKB data field 30090); Plateletcrit; RS-10-hydroxywarfarin to RS-warfarin ratio; Red blood cell count; Red blood cell erythrocyte count (UKB data field 30010); Response to antipsychotic treatment in schizophrenia; S-6-hydroxywarfarin levels; Toxicity response to radiotherapy in prostate cancer (hematuria) (time to event); White blood cell count
platelet_count	platelet traits	chr9	4597301	4688963	not tested	not tested	6.00452	-4.7771	African	AFR	African, Pooled	chr9	4597301	4688963	PLPP6	protein_coding	ENSG00000205808.7	Platelet count
platelet_count	platelet traits	chr9	4597301	4688963	not tested	not tested	6.00452	-4.7771	African	AFR	African, Pooled	chr9	4597301	4688963	CDC37L1	protein_coding	ENSG00000106993.12	Free testosterone levels; Height; Mean reticulocyte volume; Platelet-to-lymphocyte ratio; Reticulocyte fraction of red cells; STIP1 protein levels
platelet_count	platelet traits	chr9	4597301	4688963	not tested	not tested	6.00452	-4.7771	African	AFR	African, Pooled	chr9	4597301	4688963	SPATA6L	protein_coding	ENSG00000106686.18	Coronary artery calcification; Gamma-glutamyl-alpha-lysine levels; Gut microbial network clusters (MidnightBlue (at 1 year) x Household furry pet cat (1 Year) interaction; Gut microbial network clusters (MidnightBlue (at 1 year) x Household furry pet cat (3 Months) interaction; Mean corpuscular haemoglobin (UKB data field 30050); Mean corpuscular hemoglobin; Mean corpuscular volume (UKB data field 30040); Mean platelet thrombocyte volume (UKB data field 30100); Mean platelet volume; Myeloproliferative neoplasms (MTAG); Neutrophil count; Neutrophill count (UKB data field 30140); Platelet count; Platelet count (UKB data field 30080); Platelet crit (UKB data field 30090); Plateletcrit; RS-10-hydroxywarfarin to RS-warfarin ratio; Red blood cell count; Red blood cell erythrocyte count (UKB data field 30010); Response to antipsychotic treatment in schizophrenia; S-6-hydroxywarfarin levels; Toxicity response to radiotherapy in prostate cancer (hematuria) (time to event); White blood cell count
creatinine	renal traits	chr9	4897020	5003021	5.52125	0.0171861	0.434358	0.00301748	Pooled	NAT	Pooled	chr9	4897020	5003021	JAK2	protein_coding	ENSG00000096968.14	Abdominal aortic aneurysm; Abnormality of red blood cells (PheCode 289.9); Albumin (maximum, inv-norm transformed); Allergic disease (asthma, hay fever or eczema); Anemia in neoplastic disease (PheCode 285.22); Aplastic anemia (PheCode 284); Basophil (absolute count, maximum, inv-norm transformed); Basophil (absolute count, mean, inv-norm transformed); Basophil (absolute count, minimum, inv-norm transformed); Basophil (fraction, maximum, inv-norm transformed); Basophil (fraction, mean, inv-norm transformed); Basophil count; Bicarbonate (minimum, inv-norm transformed); Blood cell traits latent factor 10 (platelet); Blood urea nitrogen (BUN, maximum, inv-norm transformed); Body mass index (BMI, minimum, inv-normal transformed); Crohn's disease; Deep vein thrombosis [DVT] (PheCode 452.2); Diseases of spleen (PheCode 289.5); Diseases of white blood cells (PheCode 288); Disorders of iron metabolism (PheCode 275.1); Disorders of lipid metabolism (PheCode 272); Elevated white blood cell count (PheCode 288.2); Eosinophil count; Eosinophil percentage of granulocytes; Eosinophil percentage of white cells; Eosinophilic esophagitis; Eosinophill count (UKB data field 30150); Eosinophill percentage (UKB data field 30210); Extraintestinal manifestations in inflammatory bowel disease (any of 7 phenotypes); Glucose (fasting status unknown, minimum, inv-norm transformed); Gut microbial network clusters (BlueViolet (at 3 months) x Spring Birth (Mar-May) interaction; HDL cholesterol; Height; Hemoglobin A1c (HbA1c, mean, inv-norm transformed); Hemoglobin A1c (HbA1c, minimum, inv-norm transformed); High density lipoprotein cholesterol levels; Hyperlipidemia (PheCode 272.1); Hyperpotassemia (PheCode 276.13); ICD10 K50, K51: inflammatory bowel disease; IGF 1 (UKB data field 30770); Inflammatory bowel disease; Inflammatory bowel disease (MTAG); Inflammatory bowel disease and other gasteroenteritis and colitis (PheCode 555); Insulin-like growth factor 1 levels; LDL cholesterol; Leukemia (PheCode 204); Mean corpuscular haemoglobin (UKB data field 30050); Mean corpuscular hemoglobin; Mean corpuscular volume; Mean corpuscular volume (UKB data field 30040); Mean platelet thrombocyte volume (UKB data field 30100); Mean platelet volume; Mean reticulocyte volume; Mean sphered cell volume (UKB data field 30270); Mean spheric corpuscular volume; Monocyte percentage of white cells; Myeloid clonal hematopoiesis; Myeloid leukemia (PheCode 204.2); Myeloproliferative disease (PheCode 200); Myeloproliferative neoplasms; Myeloproliferative neoplasms (MTAG); Neutrophil count; Neutrophil percentage of granulocytes; Neutrophill count (UKB data field 30140); Other cancer; Other diseases of blood and blood-forming organs (PheCode 289); Other symptoms involving abdomen and pelvis (PheCode 579); Other venous embolism and thrombosis (PheCode 452); PDCD1LG2 protein levels; PRL protein levels; PT international normalized ratio (INR, maximum, inv-norm transformed); PT international normalized ratio (INR, mean, inv-norm transformed); PT international normalized ratio (INR, minimum, inv-norm transformed); Platelet count; Platelet count (UKB data field 30080); Platelet count during first trimester of pregnancy; Platelet count during second trimester of pregnancy; Platelet count during third trimester of pregnancy; Platelet crit (UKB data field 30090); Platelet-to-lymphocyte ratio; Plateletcrit; Polycythemia vera (PheCode 200.1); Polycythemia, secondary (PheCode 289.8); Primary thrombocytopenia (PheCode 287.31); Protein quantitative trait loci (liver); Purpura and other hemorrhagic conditions (PheCode 287); Red blood cell count; Red blood cell erythrocyte count (UKB data field 30010); Respiratory disease (confirmatory factor analysis Factor 11); Secondary thrombocytopenia (PheCode 287.32); Splenomegaly (PheCode 579.2); Sum eosinophil basophil counts; Systemic lupus erythematosus; Takes medication for other cancer?; Thrombocytopenia (PheCode 287.3); Total cholesterol levels; Ulcerative colitis; Weight (minimum, inv-normal transformed); White blood cell count; creatinine (maximum, inv-norm transformed); eosinophil (fraction, minimum, inv-norm transformed); hematocrit (maximum, inv-norm transformed); hemoglobin (maximum, inv-norm transformed); hemoglobin (minimum, inv-norm transformed); high density lipoprotein cholesterol (HDLC, maximum, inv-norm transformed); high density lipoprotein cholesterol (HDLC, mean, inv-norm transformed); high density lipoprotein cholesterol (HDLC, minimm, inv-norm transformed); low density lipoprotein cholesterol (LDLC, maximum, inv-norm transformed); low density lipoprotein cholesterol (LDLC, mean, inv-norm transformed); low density lipoprotein cholesterol (LDLC, minimum, inv-norm transformed); lymphocyte (absolute count, mean, inv-norm transformed); lymphocyte (absolute count, minimum, inv-norm transformed); lymphocyte (fraction, maximum, inv-norm transformed); lymphocyte (fraction, mean, inv-norm transformed); lymphocyte (fraction, minimum, inv-norm transformed); mean corpuscular hemoglobin concentration (MCHC, maximum, inv-norm transformed); mean corpuscular hemoglobin concentration (MCHC, mean, inv-norm transformed); mean corpuscular hemoglobin concentration (MCHC, minimum, inv-norm transformed); monocyte (absolute count, minimum, inv-norm transformed); monocyte (fraction, maximum, inv-norm transformed); monocyte (fraction, mean, inv-norm transformed); monocyte (fraction, minimum, inv-norm transformed); neutrophil (absolute count, maximum, inv-norm transformed); neutrophil (absolute count, mean, inv-norm transformed); neutrophil (absolute count, minimum, inv-norm transformed); neutrophil (fraction, maximum, inv-norm transformed); neutrophil (fraction, mean, inv-norm transformed); neutrophil (fraction, minimum, inv-norm transformed); platelet count (maximum, inv-norm transformed); potassium (maximum, inv-norm transformed); potassium (mean, inv-norm transformed); red blood cell count (RBC, maximum, inv-norm transformed); red cell diameter width (RDW, maximum, inv-norm transformed); red cell diameter width (RDW, mean, inv-norm transformed); red cell diameter width (RDW, minimum, inv-norm transformed); total cholesterol (maximum, inv-norm transformed); total cholesterol (mean, inv-norm transformed); total cholesterol (minimum, inv-norm transformed); total creatine kinase (maximum, inv-norm transformed); total creatine kinase (mean, inv-norm transformed); total creatine kinase (minimum, inv-norm transformed); white blood cell count (WBC, maximum, inv-norm transformed); white blood cell count (WBC, mean, inv-norm transformed); white blood cell count (WBC, minimum, inv-norm transformed)
glucose	endocrine traits	chr9	14134501	14261903	7.50196	1.99762	0.128184	0.112109	Pooled	NAT	Pooled	chr9	14134502	14261904	NFIB	protein_coding	ENSG00000147862.18	Adverse response to drug; Alzheimer's disease or educational attainment (pleiotropy); Ankle injury; Body mass index; Bone mineral density (femoral neck); CAMSIS occupational score (MTAG); Cognitive ability, years of educational attainment or schizophrenia (pleiotropy); Cognitive performance (MTAG); Color vision defects (Tritan); Coronary artery disease; Cystatin C levels; Cystatin C levels in bottom 99% of individuals by creatinine levels; Dementia; Dimethylglycine levels; Educational attainment; Educational attainment (MTAG); Educational attainment (years of education); Estimated glomerular filtration rate (creatinine, cystatin c); Estimated glomerular filtration rate (cystatin c); Estimated glomerular filtration rate based on creatinine and cystatin C in bottom 99% of individuals by creatinine levels; Gamma glutamyl transferase levels; Gamma glutamyl transpeptidase; General cognitive ability; Gut microbial network clusters (BlueViolet (at 3 months) x Winter Birth (Dec-Feb) interaction; Gut microbial network clusters (Salmon (at 1 year) x Household furry pet dog (3 Months) interaction; HDL cholesterol levels x thiazide or thiazide-like diuretics use interaction; Headache; Height; Highest math class taken; Highest math class taken (MTAG); ISEI occupational score (MTAG); Liver enzyme levels (gamma-glutamyl transferase); Memory decline; Metastasis at diagnosis in osteosarcoma; Migraine; Nonsyndromic orofacial cleft x sex interaction; Nonsyndromic orofacial cleft x sex interaction (2df); Pain intensity (without opioid use disorder); Platelet count; Polycystic ovary syndrome in overweight/obese individuals (BMI > 25 kg/m2); Prostate cancer; Protein quantitative trait loci (liver); RBC levels of Pyruvate (uM); Red blood cell count; Response to treatment in irritable bowel syndrome (pain frequency); SIOPS occupational score (MTAG); Symptom severity in clozapine treated schizophrenia spectrum disorders (quantitative); Type 1 diabetes (age at diagnosis); Type 2 diabetes; Vertex-wise cortical surface area; Vertex-wise sulcal depth; White blood cell count
cholesterol	lipid traits	chr9	107620872	107738761	1.78093	-1.18712	5.69367	2.04208	Pooled	AFR	Pooled	chr9	104858591	104976480	ABCA1	protein_coding	ENSG00000165029.17	1-(1-enyl-palmitoyl)-2-oleoyl-gpc (p-16:0/18:1) levels; 25-hydroxyvitamin D levels (skin colour stratified); 3-Hydroxybutyrate levels; A body shape index; APOA1 protein levels; APOA2 protein levels; APOE protein levels; Advanced age-related macular degeneration; Alanine aminotransferase levels; Albumin levels; Allergic rhinitis; Alzheimer's disease; Alzheimer's disease or HDL levels (pleiotropy); Alzheimer's disease, proxy Alzheimer's disease or related dementias (age of onset <75); Apolipoprotein A levels (UKB data field 30630); Apolipoprotein A-I levels; Apolipoprotein A1 levels; Apolipoprotein A1 levels (UKB data field 23440); Apolipoprotein B levels; Arabinose levels in elite athletes; Aspartate aminotransferase levels; Aspartate aminotransferase levels (UKB data field 30650); Average diameter for HDL particles; Average diameter for HDL particles (UKB data field 23433); Average diameter for LDL particles; BPIFA2 protein levels; Bone mineral density mean; C-reactive protein; C-reactive protein levels; CDSN protein levels; CRH protein levels; Cardiometabolic and hematological traits; Cholesterol esters in IDL; Cholesterol esters in large HDL; Cholesterol esters in large LDL; Cholesterol esters in medium LDL; Cholesterol esters in medium VLDL; Cholesterol esters in small HDL; Cholesterol esters in small LDL; Cholesterol esters in small VLDL; Cholesterol esters in very large HDL; Cholesterol in IDL; Cholesterol in Large HDL; Cholesterol in Large LDL; Cholesterol in Medium HDL; Cholesterol in Small HDL; Cholesterol in large HDL (UKB data field 23561); Cholesterol in large LDL (UKB data field 23533); Cholesterol in medium HDL (UKB data field 23568); Cholesterol in very large HDL (UKB data field 23554); Cholesterol levels (UKB data field 30690); Cholesterol levels in IDL; Cholesterol levels in large HDL; Cholesterol levels in large LDL; Cholesterol levels in medium HDL; Cholesterol levels in medium LDL; Cholesterol levels in small HDL; Cholesterol levels in small LDL; Cholesterol levels in very large HDL; Cholesterol percentage of total lipids in small low-density lipoprotein; Cholesterol to Total Lipids in Chylomicrons and Extremely Large VLDL percentage; Cholesterol to Total Lipids in IDL percentage; Cholesterol to Total Lipids in Large HDL percentage; Cholesterol to Total Lipids in Large LDL percentage; Cholesterol to Total Lipids in Large VLDL percentage; Cholesterol to Total Lipids in Medium HDL percentage; Cholesterol to Total Lipids in Small HDL percentage; Cholesterol to Total Lipids in Small LDL percentage; Cholesterol to Total Lipids in Small VLDL percentage; Cholesterol to Total Lipids in Very Large HDL percentage; Cholesterol to total lipids in large LDL percentage (UKB data field 23615); Cholesterol to total lipids ratio in large LDL; Cholesterol to total lipids ratio in medium HDL; Cholesterol to total lipids ratio in very large HDL; Cholesterol, total; Cholesteryl Esters in HDL; Cholesteryl Esters in IDL; Cholesteryl Esters in LDL; Cholesteryl Esters in Large HDL; Cholesteryl Esters in Large LDL; Cholesteryl Esters in Medium HDL; Cholesteryl Esters in Small HDL; Cholesteryl Esters to Total Lipids in IDL percentage; Cholesteryl Esters to Total Lipids in Large HDL percentage; Cholesteryl Esters to Total Lipids in Large LDL percentage; Cholesteryl Esters to Total Lipids in Medium HDL percentage; Cholesteryl Esters to Total Lipids in Small HDL percentage; Cholesteryl Esters to Total Lipids in Small LDL percentage; Cholesteryl Esters to Total Lipids in Small VLDL percentage; Cholesteryl Esters to Total Lipids in Very Large HDL percentage; Cholesteryl ester levels in HDL; Cholesteryl ester levels in IDL; Cholesteryl ester levels in LDL; Cholesteryl ester levels in chylomicrons and extremely large VLDL; Cholesteryl ester levels in large HDL; Cholesteryl ester levels in large LDL; Cholesteryl ester levels in medium HDL; Cholesteryl ester levels in medium LDL; Cholesteryl ester levels in small LDL; Cholesteryl ester levels in very large HDL; Cholesteryl esters in HDL (UKB data field 23418); Cholesteryl esters in LDL (UKB data field 23417); Cholesteryl esters in large HDL (UKB data field 23562); Cholesteryl esters in large LDL (UKB data field 23534); Cholesteryl esters in medium HDL (UKB data field 23569); Cholesteryl esters in very large HDL (UKB data field 23555); Cholesteryl esters to total lipids in large LDL percentage (UKB data field 23616); Cholesteryl esters to total lipids ratio in large LDL; Cholesteryl esters to total lipids ratio in medium HDL; Cholesteryl esters to total lipids ratio in small HDL; Cholesteryl esters to total lipids ratio in small VLDL; Cholesteryl esters to total lipids ratio in very large HDL; Circulating docosahexaenoic acid levels; Clinical LDL cholesterol levels; Coiled-coil domain-containing protein 126 levels; Concentration of HDL particles; Concentration of HDL particles (UKB data field 23430); Concentration of IDL particles; Concentration of large HDL particles; Concentration of large HDL particles (UKB data field 23558); Concentration of large LDL particles; Concentration of medium HDL particles; Concentration of medium HDL particles (UKB data field 23565); Concentration of medium LDL particles; Concentration of small HDL particles; Concentration of small LDL particles; Concentration of small VLDL particles; Concentration of very large HDL particles; Concentration of very large HDL particles (UKB data field 23551); Coronary artery disease; Creatinine levels; DKKL1 protein levels; DNA methylation variation (age effect); Dementia; Direct low density lipoprotein levels (UKB data field 30780); Disorders of lipid metabolism (PheCode 272); Docosahexaenoic acid (22:6) levels; Docosahexaenoic acid levels; Esterified cholesterol levels; FGFBP2 protein levels; Free Cholesterol in HDL; Free Cholesterol in LDL; Free Cholesterol to Total Lipids in Large HDL percentage; Free Cholesterol to Total Lipids in Large LDL percentage; Free Cholesterol to Total Lipids in Large VLDL percentage; Free Cholesterol to Total Lipids in Medium HDL percentage; Free Cholesterol to Total Lipids in Medium LDL percentage; Free Cholesterol to Total Lipids in Small HDL percentage; Free Cholesterol to Total Lipids in Small LDL percentage; Free Cholesterol to Total Lipids in Small VLDL percentage; Free Cholesterol to Total Lipids in Very Large HDL percentage; Free cholesterol in HDL (UKB data field 23422); Free cholesterol in IDL; Free cholesterol in large HDL; Free cholesterol in large HDL (UKB data field 23563); Free cholesterol in large LDL; Free cholesterol in large LDL (UKB data field 23535); Free cholesterol in medium HDL; Free cholesterol in medium HDL (UKB data field 23570); Free cholesterol in medium LDL; Free cholesterol in small HDL; Free cholesterol in small HDL (UKB data field 23577); Free cholesterol in small LDL; Free cholesterol in small VLDL; Free cholesterol in very large HDL; Free cholesterol in very large VLDL; Free cholesterol levels; Free cholesterol levels in HDL; Free cholesterol levels in IDL; Free cholesterol levels in LDL; Free cholesterol levels in chylomicrons and extremely large VLDL; Free cholesterol levels in large HDL; Free cholesterol levels in large LDL; Free cholesterol levels in medium HDL; Free cholesterol levels in medium LDL; Free cholesterol levels in small HDL; Free cholesterol levels in very large HDL; Free cholesterol to total lipids in medium HDL percentage (UKB data field 23642); Free cholesterol to total lipids in small HDL percentage (UKB data field 23647); Free cholesterol to total lipids in very large HDL percentage (UKB data field 23632); Free cholesterol to total lipids ratio in large LDL; Free cholesterol to total lipids ratio in large VLDL; Free cholesterol to total lipids ratio in medium HDL; Free cholesterol to total lipids ratio in medium VLDL; Free cholesterol to total lipids ratio in small HDL; Free cholesterol to total lipids ratio in small VLDL; Free cholesterol to total lipids ratio in very large HDL; Free cholesterol to total lipids ratio in very large VLDL; GAL protein levels; Gall stone disease or coronary artery disease; Gout; HDL cholesterol; HDL cholesterol levels; HDL cholesterol levels (UKB data field 23406); HDL cholesterol levels in current drinkers; HDL cholesterol levels x alcohol consumption (drinkers vs non-drinkers) interaction (2df); HDL cholesterol levels x alcohol consumption (regular vs non-regular drinkers) interaction (2df); HDL cholesterol levels x long total sleep time interaction (2df test); HDL cholesterol levels x short total sleep time interaction (2df test); HDL cholesterol x physical activity interaction (2df test); HDL x anxiety interaction (2df test); HDL x depression interaction (2df test); HDL x low social support interaction (2df test); HOMA-B (corrected for HOMA-IR); Haematocrit percentage (UKB data field 30030); Height; High cholesterol; High density lipoprotein cholesterol levels; High light scatter reticulocyte count; High light scatter reticulocyte percentage of red cells; High-density lipoprotein 3 cholesterol levels; High-density lipoprotein levels; High-density lipoprotein levels (MTAG); Hip circumference adjusted for BMI; Hip index; Hyperlipidemia (PheCode 272.1); Itch intensity from mosquito bite adjusted by bite size; KITLG protein levels; Kit ligand levels; LCAT protein levels; LDL (standard GWA); LDL cholesterol; LDL cholesterol levels; LDL cholesterol levels (UKB data field 23405); LDL cholesterol levels in current drinkers; LDL cholesterol levels x alcohol consumption (drinkers vs non-drinkers) interaction (2df); LDL cholesterol levels x alcohol consumption (regular vs non-regular drinkers) interaction (2df); LDL x depression interaction (2df test); Linoleic acid (18:2) levels; Linoleic acid levels; Linoleic acid levels (UKB data field 23449); Linoleic acid percentage of total fatty acids; Linoleic acid to total fatty acids percentage; Lipid metabolism phenotypes; Low density lipoprotein cholesterol levels; Low high density lipoprotein cholesterol levels; Low-density lipoprotein levels; Low-density lipoprotein levels (MTAG); Mean diameter of HDL particles; Mean diameter of LDL particles; Medication use (HMG CoA reductase inhibitors); Medication use for hyperlipidemia (number of purchases); Metabolic syndrome; Metabolite levels; Monounsaturated fatty acid levels; Monounsaturated fatty acids (16:1, 18:1) levels; Monounsaturated fatty acids to total fatty acids percentage; Multi-trait sex score; Multi-trait sum score; Myopia (pathological); Non-HDL cholesterol levels; Omega-3 fatty acid levels; Omega-3 fatty acids levels; Omega-6 fatty acid levels; Omega-6 fatty acids levels; Omega-6 fatty acids levels (UKB data field 23445); Omega-6 fatty acids to total fatty acids percentage; PLTP protein levels; PSAPL1 protein levels; PYDC1 protein levels; Pantothenate levels in elite athletes; Periodontitis (Mean PAL); Peripheral arterial disease (traffic-related air pollution interaction); Phosphatidylcholine (18:1_20:4) levels; Phosphatidylcholine and other choline levels; Phosphatidylcholine levels; Phosphatidylcholines levels (UKB data field 23437); Phosphoglycerides levels; Phosphoglycerides levels (UKB data field 23434); Phospholipid levels in HDL; Phospholipid levels in IDL; Phospholipid levels in LDL; Phospholipid levels in chylomicrons and extremely large VLDL; Phospholipid levels in large HDL; Phospholipid levels in large LDL; Phospholipid levels in medium HDL; Phospholipid levels in very large HDL; Phospholipids in HDL; Phospholipids in HDL (UKB data field 23414); Phospholipids in IDL; Phospholipids in large HDL; Phospholipids in large HDL (UKB data field 23560); Phospholipids in large LDL; Phospholipids in medium HDL; Phospholipids in medium HDL (UKB data field 23567); Phospholipids in medium LDL; Phospholipids in small HDL; Phospholipids in small LDL; Phospholipids in very large HDL; Phospholipids to Total Lipids in IDL percentage; Phospholipids to Total Lipids in Large HDL percentage; Phospholipids to Total Lipids in Large LDL percentage; Phospholipids to Total Lipids in Large VLDL percentage; Phospholipids to Total Lipids in Medium HDL percentage; Phospholipids to Total Lipids in Medium LDL percentage; Phospholipids to Total Lipids in Small LDL percentage; Phospholipids to Total Lipids in Small VLDL percentage; Phospholipids to Total Lipids in Very Large HDL percentage; Phospholipids to Total Lipids in Very Large VLDL percentage; Phospholipids to Total Lipids in Very Small VLDL percentage; Phospholipids to total lipids in large HDL percentage (UKB data field 23634); Phospholipids to total lipids in large LDL percentage (UKB data field 23614); Phospholipids to total lipids in medium HDL percentage (UKB data field 23639); Phospholipids to total lipids in very small VLDL percentage (UKB data field 23604); Phospholipids to total lipids ratio in IDL; Phospholipids to total lipids ratio in large HDL; Phospholipids to total lipids ratio in large LDL; Phospholipids to total lipids ratio in large VLDL; Phospholipids to total lipids ratio in medium HDL; Phospholipids to total lipids ratio in medium LDL; Phospholipids to total lipids ratio in small HDL; Phospholipids to total lipids ratio in small LDL; Phospholipids to total lipids ratio in small VLDL; Phospholipids to total lipids ratio in very large HDL; Phospholipids to total lipids ratio in very large VLDL; Phospholipids to total lipids ratio in very small VLDL; Polyunsaturated fatty acid levels; Polyunsaturated fatty acids; Polyunsaturated fatty acids levels (UKB data field 23446); Polyunsaturated fatty acids to monounsaturated fatty acids ratio; Posterior cortical atrophy and Alzheimer's disease; Postprandial sphingomyelins; Primary open angle glaucoma (multi-trait analysis); Quinate levels; Rate of cognitive decline in Alzheimer's disease; Ratio of apolipoprotein B to apolipoprotein A1 levels; Remnant cholesterol (non-HDL, non-LDL -cholesterol); Reticulocyte count; Reticulocyte fraction of red cells; Saturated fatty acid levels; Saturated fatty acids; Saturated fatty acids levels; Saturated fatty acids levels (UKB data field 23448); Serum 25-Hydroxyvitamin D levels; Serum 25-Hydroxyvitamin D levels (conditioned on BMI); Serum total cholesterol levels; Serum total triglyceride levels; Serum uric acid levels; Sphingomyelin (d18:0/20:0, d16:0/22:0) levels; Sphingomyelin (d18:1/14:0, d16:1/16:0) levels; Sphingomyelin (d18:1/20:0, d16:1/22:0) levels; Sphingomyelin levels; Sphingomyeline C24:1 levels; Sphingomyelins levels; Sphingomyelins levels (UKB data field 23438); Stem cell factor levels; Systemic mastocytosis; TREM2 protein levels; Total Cholesterol in IDL; Total Cholesterol in small LDL; Total Lipids in HDL; Total Lipids in LDL; Total cholesterol in HDL2; Total cholesterol in HDL3; Total cholesterol in large HDL; Total cholesterol in large LDL; Total cholesterol in medium LDL; Total cholesterol in medium VLDL; Total cholesterol in small VLDL; Total cholesterol levels; Total cholesterol levels (1KG-JEWEL7K); Total cholesterol levels (MTAG); Total cholesterol levels (UKB data field 23400); Total cholesterol levels in HDL; Total cholesterol levels in LDL; Total cholesterol levels in VLDL; Total cholesterol levels in chylomicrons and extremely large VLDL; Total cholesterol levels in small HDL; Total cholesterol levels in very large HDL; Total cholesterol minus HDL-C levels; Total cholesterol to total lipids ratio in chylomicrons and extremely large VLDL; Total cholesterol to total lipids ratio in small HDL; Total cholesterol to total lipids ratio in very large HDL; Total cholines levels; Total cholines levels (UKB data field 23436); Total concentration of lipoprotein particles; Total concentration of lipoprotein particles (UKB data field 23427); Total esterified cholesterol levels; Total esterified cholesterol levels (UKB data field 23415); Total fatty acid levels; Total fatty acids; Total fatty acids levels (UKB data field 23442); Total free cholesterol levels; Total free cholesterol levels (UKB data field 23419); Total lipid levels in HDL; Total lipid levels in IDL; Total lipid levels in LDL; Total lipid levels in large HDL; Total lipid levels in large LDL; Total lipid levels in lipoprotein particles; Total lipid levels in medium HDL; Total lipid levels in medium LDL; Total lipid levels in small HDL; Total lipid levels in small LDL; Total lipid levels in very large HDL; Total lipids in HDL (UKB data field 23426); Total lipids in IDL; Total lipids in LDL (UKB data field 23425); Total lipids in large HDL; Total lipids in large HDL (UKB data field 23559); Total lipids in large LDL; Total lipids in large LDL (UKB data field 23531); Total lipids in lipoprotein particles (UKB data field 23423); Total lipids in medium HDL; Total lipids in medium HDL (UKB data field 23566); Total lipids in small HDL; Total lipids in small LDL; Total lipids in small VLDL; Total lipids in very large HDL; Total lipids in very large HDL (UKB data field 23552); Total omega-3 fatty acid levels; Total omega-6 fatty acid levels; Total phosphoglycerides levels; Total phospholipid levels in lipoprotein particles; Total phospholipids in lipoprotein particles (UKB data field 23411); Total triglycerides levels; Triglyceride levels; Triglyceride levels (MTAG); Triglyceride levels (UKB data field 30870); Triglyceride levels in HDL; Triglyceride levels in IDL; Triglyceride levels in LDL; Triglyceride levels in current drinkers; Triglyceride levels in large HDL; Triglyceride levels in large LDL; Triglyceride levels in medium HDL; Triglyceride levels in medium LDL; Triglyceride levels in non-type 2 diabetes; Triglyceride levels in small LDL; Triglyceride levels in small VLDL; Triglyceride levels in very large HDL; Triglyceride levels in very small VLDL; Triglyceride levels x alcohol consumption (drinkers vs non-drinkers) interaction (2df); Triglyceride levels x alcohol consumption (regular vs non-regular drinkers) interaction (2df); Triglyceride to HDL cholesterol ratio; Triglycerides; Triglycerides in HDL; Triglycerides in HDL (UKB data field 23410); Triglycerides in IDL; Triglycerides in LDL; Triglycerides in LDL (UKB data field 23409); Triglycerides in VLDL; Triglycerides in large HDL; Triglycerides in large LDL; Triglycerides in large LDL (UKB data field 23536); Triglycerides in medium HDL; Triglycerides in medium LDL; Triglycerides in medium LDL (UKB data field 23543); Triglycerides in medium VLDL; Triglycerides in small HDL; Triglycerides in small LDL; Triglycerides in small LDL (UKB data field 23550); Triglycerides in small VLDL; Triglycerides in very large HDL; Triglycerides in very large HDL (UKB data field 23557); Triglycerides in very small VLDL; Triglycerides to Total Lipids in Large HDL percentage; Triglycerides to Total Lipids in Large VLDL percentage; Triglycerides to Total Lipids in Medium LDL percentage; Triglycerides to Total Lipids in Small HDL percentage; Triglycerides to Total Lipids in Small LDL percentage; Triglycerides to Total Lipids in Small VLDL percentage; Triglycerides to Total Lipids in Very Large HDL percentage; Triglycerides to Total Lipids in Very Small VLDL percentage; Triglycerides to total lipids ratio in large HDL; Triglycerides to total lipids ratio in large VLDL; Trihexosylcermide (d18:1/24:0) levels; Type 2 diabetes; Urate levels; Urate levels (UKB data field 30880); VAT1 protein levels; Very low density lipoprotein cholesterol levels; Waist circumference adjusted for body mass index; Waist-hip index; Waist-hip ratio; Waist-to-hip ratio adjusted for BMI; Waist-to-hip ratio adjusted for BMI (joint analysis for main effect and physical activity interaction); Waist-to-hip ratio adjusted for BMI in active individuals; Waist-to-hip ratio adjusted for body mass index; Whole-brain volume (Alzheimer's disease interaction); high density lipoprotein cholesterol (HDLC, maximum, inv-norm transformed); high density lipoprotein cholesterol (HDLC, mean, inv-norm transformed); high density lipoprotein cholesterol (HDLC, minimm, inv-norm transformed); total cholesterol (maximum, inv-norm transformed); total cholesterol (mean, inv-norm transformed); total cholesterol (minimum, inv-norm transformed)
hdl_cholesterol	lipid traits	chr9	108265204	108412631	1.81925	-0.481775	5.55931	1.34651	Admixed American	AFR	Admixed American, Pooled	chr9	105502923	105650350	FSD1L	protein_coding	ENSG00000106701.13	Height; Post-traumatic stress disorder
hdl_cholesterol	lipid traits	chr9	108265204	108412631	1.81925	-0.481775	5.55931	1.34651	Admixed American	AFR	Admixed American, Pooled	chr9	105502923	105650350	FKTN	protein_coding	ENSG00000106692.15	Cataracts; Educational attainment; Facial morphology (factor 20); Gut microbial network clusters (Turquoise (at 3 months) x Spring Birth (Mar-May) interaction; High density lipoprotein cholesterol levels; Metabolite levels; Myocardial infarction
glucose	endocrine traits	chr9	132282216	132394252	6.32308	1.80137	0.88586	0.52578	Pooled	NAT	Pooled	chr9	129519937	129631973	NTMT1	protein_coding	ENSG00000148335.15	Response to anti-depressant treatment in major depressive disorder
glucose	endocrine traits	chr9	132282216	132394252	6.32308	1.80137	0.88586	0.52578	Pooled	NAT	Pooled	chr9	129519937	129631973	C9orf50	protein_coding	ENSG00000179058.8	Other genes associated in the region
red_blood_cell_count	rbc traits	chr9	135098081	135229172	0.844283	-0.0084908	6.67901	0.0253505	Pooled	AFR	Pooled	chr9	132222694	132353785	NTNG2	protein_coding	ENSG00000196358.12	Bell's palsy; General cognitive ability; Metabolite levels; Mitochondrial DNA heteroplasmy (chrM:302:A:AC case-only heteroplasmy); Protein quantitative trait loci (liver); Systemic lupus erythematosus
red_blood_cell_count	rbc traits	chr9	135098081	135229172	0.844283	-0.0084908	6.67901	0.0253505	Pooled	AFR	Pooled	chr9	132222694	132353785	SETX	protein_coding	ENSG00000107290.14	AFP levels; AFP protein levels; Alpha-hydroxyisovalerate levels in elite athletes; Alzheimer's disease in non-APOE e4 carriers; Dementia; OTU97_86 (Phascolarctobacterium) prevalence; OTU99_98 (Phascolarctobacterium) prevalence; alpha-Fetoprotein levels
alkaline_phosphatase	liver traits	chr9	136352590	136492589	5.46606	1.76103	0.131977	-0.189857	Admixed American	NAT	Admixed American, Pooled	chr9	133487468	133627467	ADAMTSL2	protein_coding	ENSG00000197859.11	ABO protein levels; ADAMTS-like protein 2 levels; ADAMTSL2 protein levels; ALPI protein levels; Alkaline phosphatase (UKB data field 30610); CD209 antigen levels; CD209 protein levels; CDH17 protein levels; CDH5 protein levels; CLEC4M protein levels; CTRC protein levels; Carpal tunnel syndrome; DBH protein levels; FAM3D protein levels; GP2 protein levels; Height; Height (baseline); ICAM2 protein levels; IL3RA protein levels; ISLR2 protein levels; LGALS4 protein levels; MUC2 protein levels; OBP2B protein levels; PTPRM protein levels; Primary open angle glaucoma (multi-trait analysis); Response to buprenorphine in opioid use disorder; SELE protein levels; Serum alkaline phosphatase levels; Smoking cessation; TEK protein levels; TIE1 protein levels; Tyrosine-protein kinase receptor Tie-1, soluble levels
alkaline_phosphatase	liver traits	chr9	136352590	136492589	5.46606	1.76103	0.131977	-0.189857	Admixed American	NAT	Admixed American, Pooled	chr9	133487468	133627467	MYMK	protein_coding	ENSG00000187616.5	ABO blood group (A vs non-A); ABO protein levels; Appendicular lean mass; BCAM protein levels; CDH17 protein levels; CDH5 protein levels; CELA3A protein levels; CLEC4G protein levels; Factor VIII levels; GP2 protein levels; Height; Height (baseline); Height (standard GWA); ICAM2 protein levels; IL7R protein levels; ISLR2 protein levels; LDL cholesterol levels; Multi-trait sex score; PCDH17 protein levels; Physical function (baseline); SELE protein levels; Serum alkaline phosphatase levels; Smoking x traumatic event in childhood (felt hated by family member) interaction; Standing height (UKB data field 50); VWF protein levels; von Willebrand factor levels
alkaline_phosphatase	liver traits	chr9	136352590	136492589	5.46606	1.76103	0.131977	-0.189857	Admixed American	NAT	Admixed American, Pooled	chr9	133487468	133627467	FAM163B	protein_coding	ENSG00000196990.10	ADAMTSL2 protein levels; CDH5 protein levels; CLEC1A protein levels; CTRC protein levels; Chronic airway obstruction (PheCode 496); Cigarettes smoked per day; Cigarettes smoked per day (MTAG); DBH protein levels; Do you currently smoke cigarettes?; ENG protein levels; Gut microbiome abundance (class Anaerostipes sp. (at 3 months) x Any Breastfeeding (3 Months) interaction; Height; ISLR2 protein levels; Lifetime smoking index; Nicotine dependence; PTPRM protein levels; Problematic tobacco use; ROBO4 protein levels; SERPINI2 protein levels; Serum alkaline phosphatase levels; Sib-shared facial trait 15; Facial segment 1; 3D morphology of the full face; Smoking behaviour (cigarettes smoked per day); Smoking cessation; Smoking cessation (MTAG); Smoking initiation; Smoking initiation (ever regular vs never regular) (MTAG); Smoking status; Smoking status (current vs mixed); Smoking status (current vs never); TIE1 protein levels; Tobacco use disorder (PheCode 318)
alkaline_phosphatase	liver traits	chr9	136352590	136492589	8.41656	1.86077	2.28706	0.873062	Pooled	NAT	Admixed American, Pooled	chr9	133487468	133627467	ADAMTSL2	protein_coding	ENSG00000197859.11	ABO protein levels; ADAMTS-like protein 2 levels; ADAMTSL2 protein levels; ALPI protein levels; Alkaline phosphatase (UKB data field 30610); CD209 antigen levels; CD209 protein levels; CDH17 protein levels; CDH5 protein levels; CLEC4M protein levels; CTRC protein levels; Carpal tunnel syndrome; DBH protein levels; FAM3D protein levels; GP2 protein levels; Height; Height (baseline); ICAM2 protein levels; IL3RA protein levels; ISLR2 protein levels; LGALS4 protein levels; MUC2 protein levels; OBP2B protein levels; PTPRM protein levels; Primary open angle glaucoma (multi-trait analysis); Response to buprenorphine in opioid use disorder; SELE protein levels; Serum alkaline phosphatase levels; Smoking cessation; TEK protein levels; TIE1 protein levels; Tyrosine-protein kinase receptor Tie-1, soluble levels
alkaline_phosphatase	liver traits	chr9	136352590	136492589	8.41656	1.86077	2.28706	0.873062	Pooled	NAT	Admixed American, Pooled	chr9	133487468	133627467	MYMK	protein_coding	ENSG00000187616.5	ABO blood group (A vs non-A); ABO protein levels; Appendicular lean mass; BCAM protein levels; CDH17 protein levels; CDH5 protein levels; CELA3A protein levels; CLEC4G protein levels; Factor VIII levels; GP2 protein levels; Height; Height (baseline); Height (standard GWA); ICAM2 protein levels; IL7R protein levels; ISLR2 protein levels; LDL cholesterol levels; Multi-trait sex score; PCDH17 protein levels; Physical function (baseline); SELE protein levels; Serum alkaline phosphatase levels; Smoking x traumatic event in childhood (felt hated by family member) interaction; Standing height (UKB data field 50); VWF protein levels; von Willebrand factor levels
alkaline_phosphatase	liver traits	chr9	136352590	136492589	8.41656	1.86077	2.28706	0.873062	Pooled	NAT	Admixed American, Pooled	chr9	133487468	133627467	FAM163B	protein_coding	ENSG00000196990.10	ADAMTSL2 protein levels; CDH5 protein levels; CLEC1A protein levels; CTRC protein levels; Chronic airway obstruction (PheCode 496); Cigarettes smoked per day; Cigarettes smoked per day (MTAG); DBH protein levels; Do you currently smoke cigarettes?; ENG protein levels; Gut microbiome abundance (class Anaerostipes sp. (at 3 months) x Any Breastfeeding (3 Months) interaction; Height; ISLR2 protein levels; Lifetime smoking index; Nicotine dependence; PTPRM protein levels; Problematic tobacco use; ROBO4 protein levels; SERPINI2 protein levels; Serum alkaline phosphatase levels; Sib-shared facial trait 15; Facial segment 1; 3D morphology of the full face; Smoking behaviour (cigarettes smoked per day); Smoking cessation; Smoking cessation (MTAG); Smoking initiation; Smoking initiation (ever regular vs never regular) (MTAG); Smoking status; Smoking status (current vs mixed); Smoking status (current vs never); TIE1 protein levels; Tobacco use disorder (PheCode 318)
haematocrit	rbc traits	chr9	136492760	136600484	not tested	not tested	6.18582	0.25339	African	AFR	African, Pooled	chr9	133627638	133735362	DBH	protein_coding	ENSG00000123454.12	ADAMTS13 protein levels; Aerodigestive squamous cell cancer (pleiotropy); CDH5 protein levels; Cardiovascular disease; Cigarettes smoked per day; Cigarettes smoked per day (MTAG); Cigarettes smoked per day (current); DBH plasma levels; DBH protein levels; Diastolic blood pressure; Diastolic blood pressure (MTAG); Diastolic blood pressure (UKB data field 4079); Electrocardiogram morphology (amplitude at temporal datapoints); Hypertension; Hypertension (confirmatory factor analysis Factor 12); Knee injury; Lung function (FEV1/FVC); Mean arterial pressure; Medication use (calcium channel blockers); Post bronchodilator FEV1; Post bronchodilator FEV1/FVC ratio; Problematic tobacco use; SERPINI2 protein levels; Sarcosine levels in elite athletes; Smoking behaviour (cigarettes smoked per day); Smoking cessation; Smoking cessation (MTAG); Squamous cell lung carcinoma; Systolic blood pressure; Systolic blood pressure (MTAG); Systolic blood pressure (standard GWA); Vanillylmandelate (VMA) levels; Vitamin D levels (adjusted for BMI) x vegetarianism interaction; Vitamin D levels x vegetarianism interaction; X-12707 levels; X-13553 levels
haematocrit	rbc traits	chr9	136492760	136600484	not tested	not tested	6.18582	0.25339	African	AFR	African, Pooled	chr9	133627638	133735362	SARDH	protein_coding	ENSG00000123453.19	ABO protein levels; ADAMTS13 protein levels; ADAMTSL2 protein levels; Asthma; CD209 protein levels; CDH5 protein levels; CLEC4M protein levels; DBH protein levels; Glioblastoma; ICAM2 protein levels; Metabolite levels (sarcosine (N-Methylglycine); sarcosine); OBP2B protein levels; PTPRM protein levels; Plasma sarcosine levels in chronic kidney disease; Post bronchodilator FEV1/FVC ratio; SERPINI2 protein levels; Sarcosine (N-Methylglycine) levels; Sarcosine levels; Serum metabolite levels; TIE1 protein levels
haematocrit	rbc traits	chr9	136600565	136690425	0.449494	-0.0337139	9.77646	0.230352	Pooled	AFR	African, Pooled	chr9	133735443	133825303	SARDH	protein_coding	ENSG00000123453.19	ABO protein levels; ADAMTS13 protein levels; ADAMTSL2 protein levels; Asthma; CD209 protein levels; CDH5 protein levels; CLEC4M protein levels; DBH protein levels; Glioblastoma; ICAM2 protein levels; Metabolite levels (sarcosine (N-Methylglycine); sarcosine); OBP2B protein levels; PTPRM protein levels; Plasma sarcosine levels in chronic kidney disease; Post bronchodilator FEV1/FVC ratio; SERPINI2 protein levels; Sarcosine (N-Methylglycine) levels; Sarcosine levels; Serum metabolite levels; TIE1 protein levels
haematocrit	rbc traits	chr9	136600565	136690425	0.449494	-0.0337139	9.77646	0.230352	Pooled	AFR	African, Pooled	chr9	133735443	133825303	VAV2	protein_coding	ENSG00000160293.17	Alzheimer's disease, proxy Alzheimer's disease or related dementias; Annual frequency of asthma exacerbations in smokers; Bone mineral density mean; Breast dense area; CLEC1A protein levels; COVID-19 (hospitalized covid vs population); Colorectal cancer; Conversion from active surveillance to active treatment in prostate cancer; Corneal astigmatism; DBH protein levels; Diastolic blood pressure; GLIPR1 protein levels; Glaucoma; Glioblastoma; Gut microbiota (bacterial taxa, hurdle binary method); Hematocrit; Hemoglobin concentration; Hemoglobin levels; IgG glycosylation; Isoleucine levels; Multiple sclerosis; Non-alcoholic fatty liver disease or type 2 diabetes; Open-angle glaucoma (PheCode 365.1); Pre-treatment viral load in HIV-1 infection; Primary open angle glaucoma (MTAG); Primary open angle glaucoma (PheCode 365.11); Primary open angle glaucoma (multi-trait analysis); RBC levels of D-Glucose (mM) (uM); Red blood cell count; SERPINI2 protein levels; Spatial QRS-T angle; Systolic blood pressure; TEK protein levels; vWF and FVIII levels
hemoglobin	rbc traits	chr9	136600565	136690425	0.350336	-0.104257	7.23103	0.709872	Pooled	AFR	Pooled	chr9	133735443	133825303	SARDH	protein_coding	ENSG00000123453.19	ABO protein levels; ADAMTS13 protein levels; ADAMTSL2 protein levels; Asthma; CD209 protein levels; CDH5 protein levels; CLEC4M protein levels; DBH protein levels; Glioblastoma; ICAM2 protein levels; Metabolite levels (sarcosine (N-Methylglycine); sarcosine); OBP2B protein levels; PTPRM protein levels; Plasma sarcosine levels in chronic kidney disease; Post bronchodilator FEV1/FVC ratio; SERPINI2 protein levels; Sarcosine (N-Methylglycine) levels; Sarcosine levels; Serum metabolite levels; TIE1 protein levels
hemoglobin	rbc traits	chr9	136600565	136690425	0.350336	-0.104257	7.23103	0.709872	Pooled	AFR	Pooled	chr9	133735443	133825303	VAV2	protein_coding	ENSG00000160293.17	Alzheimer's disease, proxy Alzheimer's disease or related dementias; Annual frequency of asthma exacerbations in smokers; Bone mineral density mean; Breast dense area; CLEC1A protein levels; COVID-19 (hospitalized covid vs population); Colorectal cancer; Conversion from active surveillance to active treatment in prostate cancer; Corneal astigmatism; DBH protein levels; Diastolic blood pressure; GLIPR1 protein levels; Glaucoma; Glioblastoma; Gut microbiota (bacterial taxa, hurdle binary method); Hematocrit; Hemoglobin concentration; Hemoglobin levels; IgG glycosylation; Isoleucine levels; Multiple sclerosis; Non-alcoholic fatty liver disease or type 2 diabetes; Open-angle glaucoma (PheCode 365.1); Pre-treatment viral load in HIV-1 infection; Primary open angle glaucoma (MTAG); Primary open angle glaucoma (PheCode 365.11); Primary open angle glaucoma (multi-trait analysis); RBC levels of D-Glucose (mM) (uM); Red blood cell count; SERPINI2 protein levels; Spatial QRS-T angle; Systolic blood pressure; TEK protein levels; vWF and FVIII levels

### Sheet: S6 AFR Freq on single ancestry 
trait	chromosome	start_position_(hg19)	end_position_(hg19)	association coming from cohort	freq from cohort	0 copies for AFR LA	1 copy for AFR LA	2 copies for AFR LA	Freq_AFR
cholesterol	1	57496811	57644918	African	African	827	5019	11359	0.806074
ldl_cholesterol	1	57496811	57644918	African	African	622	3714	8038	0.799661
lymphocyte_percent	1	90513479	90657143	African	African	963	5513	12595	0.804966
neutrophil_percent	1	91580435	91712530	African	African	764	4588	9973	0.800457
white_blood_cell_count	1	93393707	93559367	African	African	1002	5950	12776	0.798408
neutrophil_count	1	93975060	94159731	African	African	734	4382	9889	0.805065
white_blood_cell_count	1	119619527	119792651	African	African	917	5799	13012	0.806544
neutrophil_percent	1	119619527	119792651	African	African	745	4537	10043	0.803361
lymphocyte_percent	1	120152302	120330960	African	African	907	5473	12691	0.808951
neutrophil_count	1	120330998	120511548	African	African	689	4208	10108	0.813862
eosinophil_percent	1	121219685	121384996	African	African	883	4707	12921	0.825158
white_blood_cell_count	1	157428097	157554525	African	African	884	5630	13214	0.8125
eosinophil_percent	1	158601883	158716106	African	African	867	5314	12330	0.809627
neutrophil_count	1	158843544	158970424	African	African	663	4120	10222	0.818527
lymphocyte_percent	1	159124548	159298363	African	African	862	5420	12789	0.8127
neutrophil_percent	1	159298620	159449244	African	African	712	4365	10248	0.811126
white_blood_cell_count	1	183633411	183804853	African	African	970	5700	13058	0.806367
neutrophil_count	1	184114272	184260802	African	African	725	4392	9888	0.805332
mean_platelet_volume	1	248691261	248826162	African	African	940	4270	10896	0.809077
cholesterol	2	25076095	25280702	African	African	835	5141	11229	0.802063
white_blood_cell_count	2	130556847	130725107	African	African	993	5744	12991	0.804086
lymphocyte_percent	2	136123327	136325099	African	African	928	5830	12313	0.79849
white_blood_cell_count	2	159595394	159729038	African	African	1017	6083	12628	0.794277
neutrophil_count	2	166940767	167120233	African	African	704	4484	9817	0.803665
haematocrit	7	99208878	99447899	African	African	1147	7403	15180	0.795681
red_blood_cell_count	7	110313388	110502547	African	African	949	5979	12774	0.800096
hdl_cholesterol	8	19638626	19788396	African	African	834	4694	10847	0.80574
platelet_count	9	4597301	4688963	African	African	951	5409	12887	0.810074
haematocrit	9	136492760	136600484	African	African	1083	6375	16272	0.820038
mean_corpuscular_volume	11	10753209	10920969	African	African	1078	6901	15509	0.807199
mean_corpuscular_volume	12	26632175	26770880	African	African	1194	7223	15071	0.795406
mean_platelet_volume	12	119801365	119961067	African	African	798	4632	10676	0.806656
protein	14	103694943	103808893	African	African	1119	6548	14740	0.803945
red_blood_cell_distribution_width	16	60164	176889	African	African	1114	6544	15173	0.807893
mean_corpuscular_volume	16	60164	176889	African	African	1121	6754	15613	0.808498
mean_corpuscular_hemoglobin	16	60164	176889	African	African	1110	6453	14721	0.805398
red_blood_cell_count	16	177002	288184	African	African	892	5633	13177	0.81177
hemoglobin	16	556787	655849	African	African	1167	6723	15485	0.806267
neutrophil_percent	16	82700937	82780946	African	African	789	4405	10131	0.804796
white_blood_cell_count	18	18926036	19149444	African	African	1189	5957	12582	0.788752
mean_corpuscular_hemoglobin	18	31230376	31372748	African	African	1221	7035	14028	0.787359
alkaline_phosphatase	19	7527409	7621646	African	African	895	5129	12029	0.80837
platelet_count	19	35324298	35438976	African	African	994	5687	12566	0.800618
mean_platelet_volume	19	45660384	45757092	African	African	967	4744	10395	0.792686
neutrophil_percent	1	118044461	118210788	Admixed American	African	787	4504	10034	0.801697
white_blood_cell_count	1	119792718	119938164	Admixed American	African	923	5732	13073	0.807938
eosinophil_percent	1	159124548	159298363	Admixed American	African	860	5230	12421	0.812274
white_blood_cell_count	1	159124548	159298363	Admixed American	African	883	5485	13360	0.816226
lymphocyte_percent	1	159298620	159449244	Admixed American	African	859	5456	12756	0.811913
neutrophil_percent	1	159298620	159449244	Admixed American	African	712	4365	10248	0.811126
neutrophil_count	1	159449464	159591301	Admixed American	African	632	4180	10193	0.818594
platelet_count	4	3275959	3441670	Admixed American	African	946	5762	12539	0.801164
mean_corpuscular_hemoglobin	6	23447238	23604544	Admixed American	African	1123	5823	15338	0.818951
mean_corpuscular_volume	6	24799822	24981803	Admixed American	African	1094	6441	15953	0.81631
mean_corpuscular_volume	8	53041548	53233638	Admixed American	African	1122	7253	15113	0.797833
hdl_cholesterol	9	108265204	108412631	Admixed American	African	755	4806	10814	0.807145
hdl_cholesterol	10	90818442	90961213	Admixed American	African	825	4735	10815	0.805038
triglycerides	11	3142381	3257535	Admixed American	African	702	4736	11085	0.814198
ldl_cholesterol	11	73383215	73566568	Admixed American	African	668	3844	7862	0.79069
red_blood_cell_count	16	60164	176889	Admixed American	African	906	5634	13162	0.811034
mean_corpuscular_volume	16	60164	176889	Admixed American	African	1121	6754	15613	0.808498
mean_corpuscular_hemoglobin	16	60164	176889	Admixed American	African	1110	6453	14721	0.805398
neutrophil_count	16	556787	655849	Admixed American	African	676	4220	10109	0.814329
hemoglobin	16	655853	769247	Admixed American	African	1141	6730	15504	0.80723
red_blood_cell_distribution_width	16	655853	769247	Admixed American	African	1116	6537	15178	0.807958
ldl_cholesterol	1	57496811	57644918	African	Admixed American	7434	1867	319	0.130198
cholesterol	1	57496811	57644918	African	Admixed American	10511	2429	408	0.121554
lymphocyte_percent	1	90513479	90657143	African	Admixed American	14029	2914	489	0.111634
neutrophil_percent	1	91580435	91712530	African	Admixed American	9426	2602	397	0.13666
white_blood_cell_count	1	93393707	93559367	African	Admixed American	7283	2526	477	0.169162
neutrophil_count	1	93975060	94159731	African	Admixed American	4767	1741	314	0.173629
neutrophil_percent	1	119619527	119792651	African	Admixed American	9365	2636	424	0.140201
white_blood_cell_count	1	119619527	119792651	African	Admixed American	7259	2537	490	0.170961
lymphocyte_percent	1	120152302	120330960	African	Admixed American	13834	3112	486	0.117141
neutrophil_count	1	120330998	120511548	African	Admixed American	4767	1670	385	0.178833
eosinophil_percent	1	121219685	121384996	African	Admixed American	13920	2953	755	0.126588
white_blood_cell_count	1	157428097	157554525	African	Admixed American	7357	2430	499	0.166634
eosinophil_percent	1	158601883	158716106	African	Admixed American	14100	3062	466	0.113286
neutrophil_count	1	158843544	158970424	African	Admixed American	4877	1586	359	0.168865
lymphocyte_percent	1	159124548	159298363	African	Admixed American	14070	2920	442	0.10911
neutrophil_percent	1	159298620	159449244	African	Admixed American	9464	2544	417	0.135936
white_blood_cell_count	1	183633411	183804853	African	Admixed American	7280	2533	473	0.169113
neutrophil_count	1	184114272	184260802	African	Admixed American	4794	1740	288	0.169745
mean_platelet_volume	1	248691261	248826162	African	Admixed American	13257	2385	640	0.112548
cholesterol	2	25076095	25280702	African	Admixed American	10338	2654	356	0.126086
white_blood_cell_count	2	130556847	130725107	African	Admixed American	7164	2551	571	0.179516
lymphocyte_percent	2	136123327	136325099	African	Admixed American	13689	3191	552	0.123193
white_blood_cell_count	2	159595394	159729038	African	Admixed American	7237	2543	506	0.172808
neutrophil_count	2	166940767	167120233	African	Admixed American	4708	1730	384	0.183084
haematocrit	7	99208878	99447899	African	Admixed American	18067	4060	639	0.117236
red_blood_cell_count	7	110313388	110502547	African	Admixed American	11046	3270	537	0.146233
hdl_cholesterol	8	19638626	19788396	African	Admixed American	10135	2357	359	0.11964
platelet_count	9	4597301	4688963	African	Admixed American	8397	2582	592	0.162734
haematocrit	9	136492760	136600484	African	Admixed American	18336	3692	738	0.113503
mean_corpuscular_volume	11	10753209	10920969	African	Admixed American	15667	3887	639	0.127891
mean_corpuscular_volume	12	26632175	26770880	African	Admixed American	16011	3571	611	0.11868
mean_platelet_volume	12	119801365	119961067	African	Admixed American	13349	2485	448	0.103826
protein	14	103694943	103808893	African	Admixed American	16802	3540	555	0.11126
red_blood_cell_distribution_width	16	60164	176889	African	Admixed American	17532	3888	661	0.117975
mean_corpuscular_hemoglobin	16	60164	176889	African	Admixed American	17345	3842	658	0.118059
mean_corpuscular_volume	16	60164	176889	African	Admixed American	15816	3719	658	0.124672
red_blood_cell_count	16	177002	288184	African	Admixed American	11177	3064	612	0.144348
hemoglobin	16	556787	655849	African	Admixed American	16498	3584	676	0.118894
neutrophil_percent	16	82700937	82780946	African	Admixed American	9482	2415	528	0.139678
white_blood_cell_count	18	18926036	19149444	African	Admixed American	7389	2450	447	0.162551
mean_corpuscular_hemoglobin	18	31230376	31372748	African	Admixed American	17396	3915	534	0.114054
alkaline_phosphatase	19	7527409	7621646	African	Admixed American	14726	2950	547	0.110959
platelet_count	19	35324298	35438976	African	Admixed American	8583	2522	466	0.149252
mean_platelet_volume	19	45660384	45757092	African	Admixed American	13335	2527	420	0.103396
neutrophil_percent	1	118044461	118210788	Admixed American	Admixed American	9405	2603	417	0.13831
white_blood_cell_count	1	119792718	119938164	Admixed American	Admixed American	7252	2521	513	0.172419
white_blood_cell_count	1	159124548	159298363	Admixed American	Admixed American	7329	2471	486	0.167363
eosinophil_percent	1	159124548	159298363	Admixed American	Admixed American	14126	3041	461	0.112406
lymphocyte_percent	1	159298620	159449244	Admixed American	Admixed American	14036	2964	432	0.109798
neutrophil_percent	1	159298620	159449244	Admixed American	Admixed American	9464	2544	417	0.135936
neutrophil_count	1	159449464	159591301	Admixed American	Admixed American	4817	1671	334	0.171431
platelet_count	4	3275959	3441670	Admixed American	Admixed American	8313	2725	533	0.163815
mean_corpuscular_hemoglobin	6	23447238	23604544	Admixed American	Admixed American	16618	4327	900	0.140238
mean_corpuscular_volume	6	24799822	24981803	Admixed American	Admixed American	14836	4494	863	0.154014
mean_corpuscular_volume	8	53041548	53233638	Admixed American	Admixed American	15406	4166	621	0.133908
hdl_cholesterol	9	108265204	108412631	Admixed American	Admixed American	10108	2411	332	0.11964
hdl_cholesterol	10	90818442	90961213	Admixed American	Admixed American	10218	2194	439	0.119524
triglycerides	11	3142381	3257535	Admixed American	Admixed American	9555	3071	551	0.158344
ldl_cholesterol	11	73383215	73566568	Admixed American	Admixed American	7481	1848	291	0.126299
red_blood_cell_count	16	60164	176889	Admixed American	Admixed American	11178	3076	599	0.143877
mean_corpuscular_hemoglobin	16	60164	176889	Admixed American	Admixed American	17345	3842	658	0.118059
mean_corpuscular_volume	16	60164	176889	Admixed American	Admixed American	15816	3719	658	0.124672
neutrophil_count	16	556787	655849	Admixed American	Admixed American	4823	1593	406	0.176268
red_blood_cell_distribution_width	16	655853	769247	Admixed American	Admixed American	17630	3749	702	0.116684
hemoglobin	16	655853	769247	Admixed American	Admixed American	16482	3595	681	0.1194

### Sheet: S7 Genomic inflation for the co
trait	trait_category	Admixed_American[NAT_LAI]_(λ)	Pooled[NAT_LAI]_(λ)	African[AFR_LAI]_(λ)	Pooled[AFR_LAI]_(λ)	Abs Diff (Admixed_American[NAT] - Pooled[NAT])_(λ)	Abs Diff (African[AFR] - Pooled[AFR])_(λ)
ALT	Liver	1.29779	1.98159	1.13146	1.21696	0.6838	0.085492
albumin	Liver	1.72675	3.58693	1.47475	1.65069	1.86019	0.175948
platelet_count	Platelet	1.32023	1.48456	2.14175	3.04053	0.164329	0.898778
alkaline_phosphatase	Liver	1.71016	2.45587	1.74127	1.85296	0.745718	0.11169
aspartate_aminotransferase	Liver	1.35252	1.80002	1.26025	1.24291	0.447504	0.0173346
calcium	Endocrine	1.63846	2.54284	1.39481	1.50076	0.904379	0.105954
creatinine	Renal	1.19709	2.3375	1.51608	2.31208	1.14041	0.795999
eosinophil_percent	WBC	1.31051	1.29755	1.87232	2.01889	0.012959	0.146565
glucose	Endocrine	2.00232	4.16165	1.45241	2.46342	2.15932	1.011
glycated_haemoglobin	Endocrine	1.38391	3.251	1.38551	1.74549	1.86708	0.359984
haematocrit	RBC	1.18548	1.43166	1.5566	1.96723	0.246181	0.410626
cholesterol	Lipids	1.37058	1.60832	1.25663	1.47919	0.237746	0.222568
hdl_cholesterol	Lipids	1.42156	1.55054	1.48261	1.95205	0.128976	0.46944
ldl_cholesterol	Lipids	1.30397	1.39976	1.31594	1.70099	0.0957887	0.385045
lymphocyte_percent	WBC	1.26033	1.4743	1.69945	1.93186	0.21397	0.232409
egfr	Renal	1.47007	2.33581	1.14626	1.49439	0.865743	0.348122
mean_platelet_volume	Platelet	1.5452	2.00429	1.39624	1.82401	0.45909	0.427768
neutrophil_count	WBC	1.13025	1.35046	2.0324	2.55925	0.220217	0.526853
neutrophil_percent	WBC	1.1664	1.20385	1.51283	2.03179	0.0374487	0.518957
red_blood_cell_count	RBC	1.44527	1.73277	1.74094	2.28722	0.287501	0.546273
mean_corpuscular_hemoglobin	RBC	1.45289	1.98663	1.26271	2.29371	0.533744	1.031
mean_corpuscular_volume	RBC	1.48782	1.76498	1.20025	2.07156	0.277152	0.871316
red_blood_cell_distribution_width	RBC	1.49582	2.2478	1.30797	1.73667	0.75198	0.428698
protein	Liver	1.61296	1.97013	1.37181	2.08784	0.357169	0.716023
triglycerides	Lipids	1.23707	1.8338	1.18977	1.5699	0.596734	0.38013
white_blood_cell_count	WBC	1.2937	1.42541	2.00382	2.69456	0.131716	0.690734
total_bilirubin	Liver	1.47132	1.69715	1.24511	1.12149	0.225831	0.123614
urea	Renal	1.31986	1.7409	1.37733	1.62974	0.421043	0.25241
hemoglobin	RBC	1.14535	1.47683	1.35841	1.75453	0.331481	0.396115
